# Health Disparities and Reporting Gaps in Artificial Intelligence (AI) Enabled Medical Devices: A Scoping Review of 692 U.S. Food and Drug Administration (FDA) 510k Approvals

**DOI:** 10.1101/2024.05.20.24307582

**Authors:** Vijaytha Muralidharan, Boluwatife Adeleye Adewale, Caroline J Huang, Mfon Thelma Nta, Peter Oluwaduyilemi Ademiju, Pirunthan Pathmarajah, Man Kien Hang, Oluwafolajimi Adesanya, Ridwanullah Olamide Abdullateef, Abdulhammed Opeyemi Babatunde, Abdulquddus Ajibade, Sonia Onyeka, Zhou Ran Cai, Roxana Daneshjou, Tobi Olatunji

## Abstract

Machine learning and artificial intelligence (AI/ML) models in healthcare may exacerbate health biases. Regulatory oversight is critical in evaluating the safety and effectiveness of AI/ML devices in clinical settings. We conducted a scoping review on the 692 FDA 510k-approved AI/ML-enabled medical devices to examine transparency, safety reporting, and sociodemographic representation. Only 3.6% of approvals reported race/ethnicity, 99.1% provided no socioeconomic data. 81.6% did not report the age of study subjects. Only 46.1% provided comprehensive detailed results of performance studies; only 1.9% included a link to a scientific publication with safety and efficacy data. Only 9.0% contained a prospective study for post-market surveillance. Despite the growing number of market-approved medical devices, our data shows that FDA reporting data remains inconsistent. Demographic and socioeconomic characteristics are underreported, exacerbating the risk of algorithmic bias and health disparity.

## Supplementary Tables 1-2 for "Health Disparities and Reporting Gaps in Artificial Intelligence (AI) Enabled Medical Devices: A Scoping Review of 692 U.S. Food and Drug Administration (FDA) 510k Approvals"

### Sheet: Supplementary Table 1
Extracted variable	Relevance of extracted variable
Device Name	Name of FDA-approved AI/ML-enabled medical device
Submission Number	Unique number assigned upon request for FDA approval
Company	Name of company responsible for developing medical device
Primary Product Code	Product code classification
Panel (Lead)	Medical specialty primarily associated with the use of device
Date of Final Decision	Date of FDA approval
Body Area	Body area associated with device use
System	Organ system associated with device use
Condition	Medical condition associated with device use
Regulatory Class	FDA regulatory class of device (class I, II or III)
PMA Y/N/NA	Was device granted premarket approval? (Y - yes, N - no, NA - not applicable)
Link to validation paper Y/N	Did the SSED provide a link to a scientific publication validating the use of the device? (Y - yes, N - no)
Indications for use Y/N	Did the SSED provide the indication for the use of the device? (Y - yes, N - no)
Demographic info in indications or intended patient population Y/N	Did the SSED provide any demographic information with respect to indication(s) for use or intended patient(s)? (Y - yes, N - no)
Race data provided Y/N	Did the SSED provide data on racial groups/population in which device is indicated? (Y - yes, N - no)
Age Data Provided Y/N	Did the SSED provide data on age groups in which device is indicated? (Y - yes, N - no)
Socioeconomic Data Provided Y/N	Did the SSED provide socioeconomic data affecting indication for use? (Y - yes, N - no)
Performance studies stated Y/N	Did the SSED reference any studies validating the performance of the device? (Y - yes, N - no)
Licensed for children? Y/N/Unclear	Was device license for children? (Y - yes, N - no)
Tested and validated on children and adults as appropriate? Y/N/NA/Unclear	Was device tested and validated on children and adults as appropriate? (Y - yes, N - no, NA - not applicable)
Statistical analysis Y/N/Unclear	Did the SSED provide any detail of statistical analysis of data supporting the use of device? (Y - yes, N - no)
Results Provided Y/N	Were results of performance studies provided in the SSED? (Y - yes, N - no)
Sample Size	What is the sample size of the validation/performance study?
Number of testing sites e.g. Hospital, clinic, market testing	In how many locations were the studies conducted?
Risk Level	What is the risk level of using the device (if stated in the SSED)?
Intended user specified Y/N	Was the intended user of the device stated in the SSED? (Y - yes, N - no)
Intended User (free text)	Who is/are the intended user(s) of the device (stated in the SSED)?
Machine Learning Technique specified Y/N?	Was the specific machine learning algorithm behind the device stated in the SSED? (Y - yes, N - no)
Has a Prospective Study Y/N	Was a prospective study design employed in the validation study? (Y - yes, N - no)
Adverse Reporting Y?N	Did the SSED make provision for users to report adverse effects? (Y - yes, N - no)
Additional Comments	Additional comments about device not captured in the other fields

### Sheet: Supplementary Table 2
Device Name	Submission Number	Company	Primary Product Code	Panel (Lead)	Date of Final Decision	Body Area	System	Condition	Regulatory Class	PMA Y/N/NA	Link to validation paper Y/N	Indications for use Y/N	Demographic info in indications or intended patient population Y/N	Race data provided Y/N	Age Data Provided Y/N	Socioeconomic Data Provided Y/N	Performance studies stated Y/N	Licensed for children? Y/N/Unclear	Tested and validated on children and adults as appropriate? Y/N/NA/Unclear	Statistical analysis Y/N/Unclear	Results Provided Y/N	Sample Size	Number of testing sites e.g. Hospital, clinic, market testing	Risk Level	Intended user specified Y/N	Intended User (free text)	Machine Learning Technique specified Y/N?	Has a Prospective Study Y/N	Adverse Reporting Y?N	Additional Comments
Brainomix 360 Triage ICH	K231195	Brainomix Limited	QAS	Radiology	2023-07-27	Head	Neurology	Suspected Intracranial hemorrhage	II	N	N	Y	Y	N	N	N	Y	Unclear	Unclear	Y	Y	341 non-contrast Computed Tomography scans	Clinic	NA	Y	Qualified Physician	N	N	N
Global Hypoperfusion Index (GHI) Algorithm	K231038	Edwards Lifesciences, LLC	QNL	Cardiovascular	2023-07-26	Heart	Cardiovascular	Patients receiving advanced Hemodynamic Monitoring with the Swan-Ganz catheter	II	N	N	Y	Y	N	N	N	N	Unclear	Unclear	N	N	NA	NA	NA	Y	Clinicians	Y	Y	N
ME-APDS™; MAGENTIQ-COLO™	K223473	Magentiq Eye LTD	QNP	Gastroenterology/Urology	2023-07-25	Colon	Gastrointestinal	Identification of lesions in Endoscopy	II	N	N	Y	N	N	N	N	Y	Unclear	Y	Y	Y	172 colonoscopy videos	Clinic and Non-clinic	NA	Y	Endoscopiosts	Y	N	N
Sonio Detect	K230365	Sonio	IYN	Radiology	2023-07-25	Fetus	Radiology	Detect anatomical structures in a fetus	II	N	N	Y	Y	N	N	N	Y	Unclear	Unclear	Y	Y	17885 fetal ultrasound images	Clinical (7)	NA	N	NA	Y	N	N
ANDI	K230913	Imeka Solutions, Inc.	QIH	Radiology	2023-07-25	Head	Neurology	Measurement of brain white matter	II	N	N	Y	N	N	N	N	N	Unclear	Y	N	N	NA	Clinical, Non-clinical	NA	Y	Medical Professionals	N	N	N
UltraSight AI Guidance	K223347	UltraSight Inc	QJU	Radiology	2023-07-24	Heart	Cardiovascular	Aquiring Cardiac Ultrasound Images	II	N	N	Y	N	N	N	N	Y	Unclear	Y	Y	N	580	Clinical, Non-clinical	NA	N	NA	Y	Y	N
OptimMRI	K230150	RebrAIn, SAS	QIH	Radiology	2023-07-21	Head	Radiology	Neurosurgical Functional Planning	II	N	N	Y	N	N	N	N	N	Unclear	Unclear	N	N	44 cerebral MRIs	Clinical	NA	N	Qualified Medical Professionals	N	Y	N
Cranial Navigation, Navigation Software Cranial, Navigation Software Craniofacial, Cranial EM System, Automatic Registration iMRI	K223288	Brainlab AG	HAW	Neurology	2023-07-21	Head	Neurology	To enable navigated cranial surgery	II	N	N	Y	N	N	N	N	Y	Unclear	Y	N	N	NA	NA	NA	Y	Trained Professionals	N	Y	N
Irregular Rhythm Notification Feature (IRNF)	K231173	Apple Inc.	QDB	Cardiovascular	2023-07-21	Heart	Cardiovascular	Identification of Episodes of Irregular heart rhythms suggestive of atrial fibrillation	II	N	N	Y	Y	Y	Y	Y	N	N	Unclear	N	N	NA	NA	NA	Y	Patients with cardiac afribillation	Y	N	N
uOmnispace	K230039	Shanghai United Imaging Healthcare Co., Ltd.	QIH	Radiology	2023-07-20	Whole Body	Radiology	Viewing, manipulation, communication and storage of medical images	II	N	N	Y	N	N	N	N	Y	Y	Y	Y	Y	60 chest CTs	NA	NA	Y	Trained Professionals	Y	N	N
syngo.CT Lung CAD (Version VD30)	K231157	Siemens Healthcare GmbH	OEB	Radiology	2023-07-19	Chest	Radiology	Detection of solid and subsolid pulmonary nodules	II	N	N	Y	N	N	N	N	Y	Unclear	Y	Y	Y	712 CT thoracic cases	Clinical, Non-clinical	Moderate level	Y	Trained Professionals	Y	Y	Y
Brainlab Elements Image Fusion, Contouring (4.5);Image Fusion (4.5);Fibertracking (2.0);BOLD MRI Mapping (1.0);Image Fusion Angio (1.0)	K223106	Brainlab AG	QIH	Radiology	2023-07-14	Head	Radiology	To perform image guided surgery and radiation treatment planning	II	N	N	Y	N	N	N	N	Y	Unclear	Y	N	N	NA	Clinical, Non-clinical	NA	N	NA	N	N	N
Spine Auto Views	K223424	GE Medical Systems SCS	JAK	Radiology	2023-07-13	Spine	Radiology	Aid in automatic generation of anatomically focused multi-planar reformats	II	N	N	Y	N	N	N	N	N	Unclear	Unclear	N	N	NA	Clinical	Moderate level	Y	Clinicians	N	N	N
ECHELON Synergy MRI system	K223426	FUJIFILM Healthcare Corporation	LNH	Radiology	2023-07-13	Whole Body	Radiology	To provide physicians with physiological and clinical information, obtained non-invasively and without the use of ionizing radiation	II	N	N	Y	N	N	N	N	N	Unclear	Unclear	N	N	206 cases	Clincal, Non-clinical	NA	Y	Physicians	N	N	N
AusculThing ACC	K230823	AusculThing Oy	DQD	Cardiovascular	2023-07-12	Chest	Cardiovascular	To record, dislay and analyze acoustic signals of the heart recorded by means of electronic stethoscope	II	N	N	Y	Y	N	Y	N	Y	Y	Y	Y	Y	519 recordings	Clinical, Non-clinical	NA	Y	Healthcare Providers	N	N	N
MOZI TPS	K223724	Manteia Technologies Co., Ltd	MUJ	Radiology	2023-07-10	Whole Body	Radiology	To plan radiotherapy treatment for patients with malignant or benign diseases	II	N	N	Y	N	N	N	N	Y	Unclear	Y	Y	Y	!74	Clinical, Non-clinical	NA	N	NA	N	N	N
Spine CAMP™ (1.1)	K231668	Medical Metrics, Inc	QIH	Radiology	2023-07-07	Spine	Radiology	To characterize and assess spinal health	II	N	N	Y	Y	N	Y	N	N	N	Unclear	N	N	NA	NA	NA	Y	Licensed Physicians	N	N	N
Axial3D Insight	K222745	Axial Medical Printing Limited	QIH	Radiology	2023-07-03	Whole Body	Radiology	For diagnostic purposes in the field of orthopedic trauma, orthopedic, maxillofacial, and cardiovascular applications	II	N	N	Y	N	N	N	N	Y	Unclear	Y	Unclear	N	NA	Clinical, Non-clinical	Moderate level	Y	Licensed Physicians	N	N	N
EarliPoint	K230337	EarliTec Diagnostics, Inc.	QPF	Neurology	2023-06-29	Eyes	Neurology	Diagnosis and assessment of ASD patients	II	N	N	Y	Y	N	Y	N	Y	Y	Y	Y	Y	500 cases	Clinical	None	Y	Healthcare Providers	N	N	N
Bladder AI (AIBV01)	K230497	Exo Inc	QIH	Radiology	2023-06-22	Bladder	Urogenital		II	N	N	Y	Y	N	Y	N	Y	Y	Y	Y	Y	122	Exact number not stated; but stated to be a diverse collection of clinical sites in metropolitan cities	None	Y		Y	N	N
HepaFatSmart (V2.0.0)	K231459	Resonance Health Analysis Services Pty Ltd.	LNH	Radiology	2023-06-20	Liver	Digestive	fatty liver related disease or metabolic syndromes	II	N	N	Y	N	N	N	N	Y	Unclear	Unclear	Y	Y	300	Not stated	None	Y		Y	N	N
EyeArt v2.2.0	K223357	Eyenuk, Inc	PIB	Ophthalmic	2023-06-16	Eye	Opthamology	Diabetic retinopathy	II	N	N	Y	Y	Y	Y	N	Y	N	N	Y	Y	246	Not stated	None	Y		Y	N	N
IB Lab LAMA	K223646	IB Lab Gmbh	QIH	Radiology	2023-06-16	Bone	musculo-skeletal		II	N	N	Y	N	N	Y	N	Y	Unclear	Unclear	N	N	22	Not stated	None	Y		Y	N	N
DeepCatch	K223556	MEDICALIP Co., Ltd	QIH	Radiology	2023-06-16	Anatomical structures			II	N	N	Y	N	N	N	N	Y	Unclear	Unclear	Y	Y	167	Not stated	None	Y		Y	N	N
CAC Software	K230112	Imbio, Inc.	JAK	Radiology	2023-06-13	Blood vessels	Cardiovascular	Atherosclerosis	II	N	N	Y	N	N	N	N	Y	N	Unclear	Y	Y		Not stated	None	Y		Y	N	N
FEops HEARTguideTM, FEops HEARTguideTM ALPACA	K223855	FEops NV	QIH	Radiology	2023-06-06	Heart and Blood Vessels	Cardiovascular		II	N	N	Y	N	N	N	N	Y	Unclear	Unclear	Y	Y	35	Not stated	None	Y		Y	N	N
Sonic DL	K223523	GE Medical Systems, LLC	LNH	Radiology	2023-05-30	Heart and Blood Vessels	Cardiovascular		II	N	N	Y	Y	N	Y	N	Y	Y	Y	N	N	107	Not stated	None	Y		Y	N	N
Critical Care Suite with Pneumothorax Detection AI Algorithm, Critical Care Suite 2.1, Critical Care Suite	K223491	GE Medical Systems, LLC	QBS	Radiology	2023-05-25	Lungs	Respiratory	Pneumothorax	II	N	N	Y	N	N	N	N	Y	Unclear	Unclear	Y	Y	1200	Not stated	None	Y		Y	N	N
Saranas Early Bird Bleed Monitoring System	K230273	Saranas, Inc.	QFJ	Cardiovascular	2023-05-25	Blood vessels	Cardiovascular	Bleeding	II	N	N	Y	N	N	N	N	N	Unclear	Unclear	N	N		Not stated	None	Y		N	N	N
Ceribell Status Epilepticus Monitor	K223504	Ceribell, Inc.	OMB	Neurology	2023-05-23	Brain	Neurology	Seizure	II	N	N	Y	Y	N	Y	N	Y	Unclear	Unclear	N	Y	350	Not stated	None	Y		N	N	N
Genius AI Detection 2.0 with CC-MLO Correlation	K230096	Hologic, Inc.	QDQ	Radiology	2023-05-23	Breast	Reproduction	Breast anomalies	II	N	N	Y	N	N	N	N	N	N	N	N	N		Not stated	None	Y		Y	N	N
GI Genius System 100 and GI Genius System 200	K231143	Cosmo Artificial Intelligence - AI, Ltd.	QNP	Gastroenterology/Urology	2023-05-19	Colon	Gastrointestinal	Colon mucosal lesions	II	N	N	Y	N	N	N	N	Y	Unclear	Unclear	Unclear	Y		Not stated	None	Y		Y	N	N
Autoplaque	K212758	Cedars-Sinai Medical Center: AIM	LLZ	Radiology	2023-05-19	Heart	Cardiovascular	Coronary anatomy and pathology	II	N	N	Y	N	N	N	N	Y	Unclear	Unclear	Unclear	Y		Not stated	None	Y		Y	N	N
Radiation Planning Assistant (RPA)	K222728	University of Texas, MD Anderson Cancer Center	MUJ	Radiology	2023-05-17	Head, neck, breast, cervix and brain		Cancer	II	N	N	Y	N	N	N	N	Y	N	N	Unclear	Y		Not stated	None	Y		Y	N	N
SubtleMR (2.3.x)	K223623	Subtle Medical, Inc.	LLZ	Radiology	2023-05-11	head, spine, neck, abdomen, pelvis, prostate, breast, and musculoskeletal			II	N	N	Y	N	N	N	N	Y	Unclear	Unclear	Unclear	Y		Not stated	None	Y		Y	N	N
Neurophet AQUA	K220437	NEUROPHET, Inc.	LLZ	Radiology	2023-05-10	Brain	Neurology		II	N	N	Y	Y	N	Y	N	Y	Unclear	Unclear	Y	Y	64	Not stated	None	Y		Y	N	N
Auto Segmentation	K230082	GE Medical Systems, LLC	QKB	Radiology	2023-05-04	Whole Body			II	N	N	Y	Y	Y	Y	N	Y	Unclear	Unclear	Y	Y	302	Not stated	None	Y		Y	N	N
Lumify Diagnostic Ultrasound System	K223771	Philips Ultrasound	IYN	Radiology	2023-05-04	Whole Body			II	N	N	Y	Y	Y	Y	N	Y	Unclear	Unclear	Y	Y	157	Not stated	None	Y		Y	N	N
SIS System	K230977	Surgical Information Sciences, Inc.	QIH	Radiology	2023-05-02	Brain	Neurology		II	N	N	Y	N	N	N	N	Y	N	N	N	N		Not stated	None	Y		Y	N	N
Samsung ECG Monitor Application with Irregular Heart Rhythm Notification	K230292	Samsung Electronics Co.,Ltd.	QDA	Cardiovascular	2023-05-02	Heart	Cardiovascular		II	N	N	Y	N	N	N	N	Y	Unclear	Unclear	Y	Y	810	Not stated	None	Y		Y	N	N
Precision DL	K223212	GE Healthcare	KPS	Radiology	2023-04-27	Whole Body		Clinical Oncology	II	N	N	Y	N	N	N	N	N	Unclear	Unclear	N	N		Not stated	None	Y		Y	N	N
ENT EM	K223734	Brainlab AG	PGW	Ear Nose & Throat	2023-04-27	Ear Nose & Throat	Neurology		II	N	N	Y	N	N	N	N	Y	Unclear	Unclear	N	N		Not stated	None	Y		Y	N	N
MR DWI/FLAIR Measurement V1.0	K230552	Olea Medical	LLZ	Radiology	2023-04-26	Radiology	Radiology		II	N	N	Y	N	N	N	N	Y	Unclear	Unclear	N	N		Not stated	Not stated	Y		Y	N	N
LINQ II Insertable Cardiac Monitor, CareLink SmartSync LINQ II ICM Application	K230553	Medtronic, Inc.	MXD	Cardiovascular	2023-04-26	Heart	Cardiovascular	Cardiac arrythmia	II	N	N	Y	N	N	N	N	N	Y	Y	Unclear	N		Not stated	None	Y		Y	N	N
Ceevra Reveal 3	K222676	Ceevra, Inc.	QIH	Radiology	2023-04-25	Whole Body			II	N	N	Y	N	N	N	N	Y	Y	Unclear	Unclear	N		Not stated	None	Y		Y	N	N
iCAC Device	K230223	Bunkerhill, Inc.	JAK	Radiology	2023-04-25	Heart	Cardiovascular		II	N	N	Y	N	N	N	N	Y	Unclear	Unclear	Unclear	Y		Not stated	None	Y		Y	N	N
ViewFinder Software Version 1.1	K223501	Elaitra Ltd	QIH	Radiology	2023-04-21	Breast	Reproduction		II	N	N	Y	Y	N	Y	N	Y	N	Y	Unclear	Y		Not stated	None	Y		Y	N	N
HERA W10 Diagnostic Ultrasound System; HERA W9 Diagnostic Ultrasound System	K230084	Samsung Medison CO., LTD.	IYN	Radiology	2023-04-21	Whole Body			II	N	N	Y	N	N	N	N	N	Unclear	Unclear	N	N		Not stated	None	Y		Y	N	N
Velacur	K223287	Sonic Incytes	IYO	Radiology	2023-04-20	Liver	Gastrointestinal		II	N	N	Y	N	N	N	N	N	Unclear	Unclear	N	N		Not stated	None	Y		Y	N	N
Deep Learning Image Reconstruction	K230807	GE Healthcare Japan Corporation	JAK	Radiology	2023-04-20	Whole Body			II	N	N	Y	N	N	N	N	N	Unclear	Unclear	N	N		Not stated	None	Y		Y	N	N
Brainlab Elements – Trajectory Planning (2.6), Elements Stereotaxy, Elements Lead Localization, Elements Trajectory Planning Cranial	K223552	Brainlab AG	HAW	Neurology	2023-04-19	Whole Body	Nervous		II	N	N	Y	N	N	N	N	N	Unclear	Unclear	N	N		Not stated	None	Y		Y	N	N
ART-Plan	K230023	Therapanacea SAS	QKB	Radiology	2023-04-19		Neurology		II	N	N	Y	N	N	N	N	Y	Unclear	Unclear	N	N		Not stated	None	Y		Y	N	N
Quantib Prostate	K230772	Quantib B.V.	LLZ	Radiology	2023-04-17	Prostate	Reproductive		II	N	N	Y	N	N	N	N	Y	Unclear	Unclear	N	N		Not stated	None	Y		Y	N	N
AutoContour Model RADAC V3	K230685	Radformation, Inc.	QKB	Radiology	2023-04-14		Radiology		II	N	N	Y	N	N	N	N	N	Unclear	Unclear	Y	Y		Not stated	None	Y		Y	N	N
Ezra Flash	K230264	Ezra AI Inc.	LLZ	Radiology	2023-04-13		Radiology		II	N	N	Y	N	N	N	N	N	Unclear	Unclear	Y	Y		Not stated	None	Y		Y	N	N
CerebralGo Plus	K213986	Yukun (Beijing) Technology Co., Ltd	QIH	Radiology	2023-04-13	Blood vessels			II	N	N	Y	Y	Y	Y	N	Y	Unclear	Unclear	Unclear	Y		Not stated	None	Y		Y	N	N
Ultrasound System 2300	K223830	BK Medical Aps	IYN	Radiology	2023-04-11	Whole Body			II	N	N	Y	N	N	N	N	Y	Unclear	Unclear	N	N		Not stated	None	Y		Y	N	N
Limbus Contour	K230575	Limbus AI Inc.	LLZ	Radiology	2023-04-07	Whole Body	Radiology		II	N	N	Y	N	N	N	N	Y	Unclear	Unclear	N	N		Not stated	None	Y		Y	N	N
SKOUT® system	K230658	Iterative Scopes Inc.	QNP	Gastroenterology/Urology	2023-04-07	Colon			II	N	N	Y	N	N	N	N	N	N	N	N	N		Not stated	None	Y		Y	N	N
AI-Rad Companion (Cardiovascular)	K222360	Siemens Medical Solutions U.S.A.	JAK	Radiology	2023-04-06	Heart		Chest X-ray	II	N	N	Y	N	N	N	N	Y	Unclear	Unclear	Y	Y		Not stated	None	Y		Y	N	N
Ingenia, Ingenia CX, Ingenia Elition, Ingenia Ambition, MR 5300 and MR 7700 MR Systems	K223458	Philips Medical Systems Nederland B.V.	LNH	Radiology	2023-04-06	Whole Body			II	N	N	Y	N	N	N	N	N	Unclear	Unclear	N	N		Not stated	None	Y		Y	N	N
CARESCAPE Canvas 1000, CARESCAPE Canvas Smart Display, CARESCAPE Canvas D19, F2 Frame (F2-01)	K223531	GE Healthcare Finland Oy	MHX	Cardiovascular	2023-04-06	Whole Body			II	N	N	Y	N	N	N	N	N	Unclear	Y	N	N		Not stated	None	Y		Y	N	N
Contour ProtégéAI	K223774	MIM Software Inc.	QKB	Radiology	2023-04-06			Radiation therapy	II	N	N	Y	N	N	N	N	Y	Unclear	NA	Y	Y		Not stated	None	Y		Y	N	N
Reveal LINQ Insertable Cardiac Monitor, LINQ II Insertable Cardiac Monitor, AccuRhythm AI ECG Classification System	K223630	Medtronic, Inc.	MXD	Cardiovascular	2023-04-05	Heart	Cardiovascular	Cardiac arrythmias	II	N	N	Y	N	N	N	N	N	N	N	N	N		Not stated	None	Y		Y	N	N
Annalise Enterprise CTB Triage Trauma	K223240	Annalise-AI Pty Ltd	QAS	Radiology	2023-04-03	Heart	Cardiovascular	Cardiac hemorrhage	II	N	N	N	Y	Y	Y	N	Y	N	N	Y	Y		Not stated	None	Y		Y	N	N
Formus Hip	K213272	Formus Labs, Ltd	QIH	Radiology	2023-03-31	Bone	Orthopedics		II	N	N	Y	N	N	Y	N	Y	N	N	Unclear	Y		Not stated	None	Y		Y	N	N
RayStation 12A	K222312	Raysearch Laboratories AB (Publ)	MUJ	Radiology	2023-03-29			Medical oncology	II	N	N	Y	N	N	N	N	Y	Unclear	Unclear	N	N		Not stated	None	Y		Y	N	N
RadioLens v1.0	K222174	Synapsica	QIH	Radiology	2023-03-28	Bone	Orthopedics	Traumatic injury	II	N	N	Y	N	N	Y	N	Y	N	Unclear	N	N		Not stated	None	Y		Y	N	N
Annalise Enterprise CXR Triage Trauma	K222179	Annalise-AI Pty Ltd	QFM	Radiology	2023-03-28	Chest		pleural effusion and pneumoperitoneum	II	N	N	Y	N	N	N	N	Y	Unclear	Unclear	N	N		Not stated	None	Y		Y	N	N
Annalise Enterprise CXR Triage Trauma	K222268	Annalise-AI Pty Ltd	QFM	Radiology	2023-03-28	Chest	Respiratory	Chest Xray	II	N	Y	Y	N	N	N	N	Y	Unclear	Y	Unclear	Y	589 CXR CASES	NA	NA	Y	Trained Clinicians	Y	Y	N
MAGNETOM Amira; MAGNETOM Sempra	K223343	Siemens Medical Solutions USA Inc.	LNH	Radiology	2023-03-28	Whole Body	Radiology	Interventional Procedures	II	N	Y	Y	N	N	N	N	Y	Unclear	NA	N	Y	427 patients	Clinical Setting	NA	N	NA	Y	N	N
DTX Studio Clinic 3.0	K221921	Nobel Biocare AB	MYN	Radiology	2023-03-28	Oral	Intraoral	Dental Findings	II	N	N	Y	Y	N	Y	N	Y	N	Y	Y	Y	1767 dental findings	NA	None	Y	Dentists	Y	N	N
Overjet Caries Assist	K222746	Overjet, Inc.	MYN	Radiology	2023-03-27	Oral	Intraoral	Carious Tooth surface	II	N	N	Y	Y	N	Y	N	Y	N	Y	Y	Y	1,314 Periapical images	Not stated	NA	Y	Dentists	N	Y	N
MPXA-2000	K222036	Medipixel, Inc.	QIH	Radiology	2023-03-22	Coronary Arteries	Vascular	Coronary artery disease	II	N	N	Y	Y	N	N	N	Y	Unclear	Unclear	N	N	305 coronary angiograms	NA	None	Y	Cardiologists, Radiologists	N	N	N
FlightPlan for Embolization	K223490	GE Medical Systems SCS	LLZ	Radiology	2023-03-21	Blood Vessels	Vascular	Embolization	II	N	N	Y	N	N	N	N	N	Unclear	Y	N	Y	207 contrast injected CBCT scans	Not stated	Moderate Level	Y	Physicians	Y	N	N
AIio	K223073	AIio, Inc.	DRG	Gastroenterology/Urology	2023-03-17	Whole Body	Whole Body	General Care and End Stage Kidney Disease	II	N	N	Y	Y	N	Y	N	N	N	Y	N	Y	125 Subjects	Clinical and Non-clinical	None	Y	Physicians	N	N	N
Viz AAA	K223443	Viz.ai, Inc.	QFM	Radiology	2023-03-17	Blood Vessels	Vascular	Abdominal Aortic Aneurysms	II	N	N	Y	N	N	N	N	Y	Unclear	Y	Y	Y	466 CTA scans w	NA	NA	N	Physicians	Y	N	N
NeuroRPM	K221772	New Touch Digital Inc.	GYD	Neurology	2023-03-17	Whole Body	Muscular	Parkinson's disease	II	N	N	Y	Y	N	Y	N	Y	N	Y	Y	Y	36 subjects	Clinic	NA	Y	Health Professionals	Y	N	N
uMI Panorama	K223325	Shanghai United Imaging Healthcare Co., Ltd.	KPS	Radiology	2023-03-10	Whole Body	Radiology	Assessing Metabolic and Physiological functions	II	N	N	Y	N	N	N	N	N	Unclear	Unclear	N	N	NA	NA	NA	Y	HealthCare Providers	N	N	N
Spectral Bone Marrow	K223514	GE Medical Systems, LLC	JAK	Radiology	2023-03-09	Bone Marrow	Skeletal	Bone Pathologies	II	N	N	Y	N	N	N	N	N	Unclear	Unclear	N	N	NA	NA	NA	Y	Radiologists	Y	Y	N
AccuContour	K221706	Manteia Technologies Co., Ltd.	QKB	Radiology	2023-03-09	Whole Body	Radiology	Treatment Planning in Oncology	II	N	N	Y	N	N	N	N	N	Unclear	Y	N	N	NA	Not stated	NA	Y	Radiation Oncology Department	Y	Y	N
Aquilion Precision (TSX-304A/4) V10.14 with AiCE	K223726	Canon Medical Systems Corporation	JAK	Radiology	2023-03-07	Whole Body	Radiology	Cross-sectional Volumes of the Body	II	N	N	Y	N	N	N	N	N	Unclear	Unclear	N	N	NA	NA	NA	Y	Qualified Physician	Y	N	N
Aquilion Serve (TSX-307A/1) V1.2 with AiCE-i	K222819	Canon Medical Systems Corporation	JAK	Radiology	2023-03-03	Whole Body	Radiology	Cross-sectional Volumes of the Body	II	N	N	Y	N	N	N	N	Y	Unclear	Y	N	N	NA	Not stated	None	Y	Qualified Physician	Y	N	N
BoneView	K222176	Gleamer	QBS	Radiology	2023-03-02	Whole Body	Radiology	Interpretation of Radiographs	II	N	Y	Y	N	N	Y	N	Y	Y	Unclear	Y	Y	2000 radiographs	NA	Moderate Level	N	NA	Y	N	N
Rapid NCCT Stroke	K222884	iSchemaView Inc.	QAS	Radiology	2023-03-02	Head	Radiology	Analysis of Nonenchanced head CT	II	N	N	Y	Y	N	N	N	Y	Unclear	Unclear	Y	Y	254 cases	NA	None	N	NA	Y	N	N
Xeleris V Processing and Review System	K221680	GE Healthcare	LLZ	Radiology	2023-03-01	Whole Body	Radiology	Reporting and Networking of NMI data	II	N	N	Y	N	N	N	N	N	Unclear	Unclear	N	N	NA	Clinic	None	Y	Physicians	Y	N	N
Caption Interpretation Automated Ejection Fraction Software	DEN220063	Caption Health, Inc	QVD	Radiology	2023-02-24	Whole Body	Radiology	NA	II	N	N	N	N	N	N	N	N	Unclear	Unclear	N	N	NA	NA	NA	Y	Radiologists	Y	N	N
AVIEW Lung Nodule CAD	K221592	Coreline Soft Co., Ltd.	LLZ	Radiology	2023-02-24	Lungs	Respiratory	Detection of Pulmonary Nodules	II	N	N	Y	N	N	N	N	Y	Unclear	Y	Y	Y	151 Chest CTs	Clinic	None	Y	Chest Radiologists	N	N	N
Belun Sleep System BLS-10	K222579	Belun Technology Company Limited	MNR	Anesthesiology	2023-02-23	Whole Body	Respiratory	Sleep Apnea	II	N	N	Y	N	N	Y	N	Y	N	Y	Y	Y	106 patients	Clinic, Home	None	Y	Patients with Sleep Apnea	N	Y	N
Brainomix 360 e-ASPECTS	K221564	Brainomix Limited	POK	Radiology	2023-02-23	Brain	Radiology	Characterization of Brain Tissue Abnormalities	II	N	Y	Y	Y	N	N	N	Y	Unclear	Y	Y	Y	256 patients	Clinic	Moderate Level	Y	Physicians	Y	N	Y
BoneMRI v1.6	K230197	MRIguidance B.V	QIH	Radiology	2023-02-22	Whole Body	Skeletal	Visualize Bone structures	II	N	N	Y	Y	N	N	N	Y	Unclear	Y	Y	N	204 patients	Clinic	None	Y	Imaging Experts	Y	N	N
Swoop® Portable MR Imaging System™	K230208	Hyperfine, Inc.	LNH	Radiology	2023-02-22	Head	Radiology	Displaying Internal Structure of the Head	II	N	N	Y	Y	N	Y	N	N	Y	Y	N	N	NA	Clinic, Non-Clinic	None	Y	Physicians	Y	N	N
PMD-200	DEN210022	Medasense Biometrics Ltd.	QVE	Anesthesiology	2023-02-17		Anaesthesiology	An adjunctive pain measurement device for anesthesiology. This device type is intended for adjunctive use to tailor analgesic administration to a patient’s actual response to painful stimuli and is not intended to independently direct decision-making	II	N	N	Y	N	N	N	N	N	Unclear	Unclear	Unclear	N	NA	NA	Stated	N		N	N	N
uMR 680	K222755	Shanghai United Imaging Intelligence Co., Ltd.	LNH	Radiology	2023-02-16	Whole Body	Radiology	Images of internal structure of the body	II	N	N	N	Y	N	Y	N	Y	Unclear	Y	N	N	264 cases	Clinical, Non-clinical	None	Y	Radiologists	Y	Y	N
uCT ATLAS Astound with uWS-CT-Dual Energy Analysis	K223028	Shanghai United Imaging Healthcare Co., Ltd.	JAK	Radiology	2023-02-16	Whole Body	Radiology	Low dose CT lung cancer screening	II	N	N	Y	N	N	N	N	Y	Unclear	Unclear	N	N	NA	Non-clinical	None	N	NA	N	N	N
ZEUS System	K222389	iRhythm Technologies, Inc.	DQK	Cardiovascular	2023-02-15	Heart	Cardiology	To Analyze and report symptomatic and asymptomatic cardiac events	II	N	N	Y	Y	N	Y	N	Y	N	Y	N	N	NA	Clinic	Moderate Level	N	NA	N	Y	N
V8 Diagnostic Ultrasound System, V7 Diagnostic Ultrasound System	K223387	Samsung Medison Co., Ltd.	IYN	Radiology	2023-02-13	Whole Body	Radiology	To obtain ultrasound images and analyze body fluids	II	N	N	Y	N	N	N	N	N	Unclear	Unclear	N	N	NA	NA	None	Y	Trained health care professionals	Y	Y	N
Videa Perio Assist	K223296	VideaHealth, Inc	QIH	Radiology	2023-02-06	Dental region	Dental	Measurements and visualization of mesial and distal bone levels	II	N	N	Y	N	N	Y	N	Y	N	Y	Y	Y	189 radiographs	Clinical	None	Y	Trained Dental Professionals	N	N	N
Oncospace	K222803	Oncospace, Inc.	MUJ	Radiology	2023-02-02	Prostrate, head and neck regions	Radiology	To review radiolotherapy treatment plans for patients with malignant of bengin disease	II	N	Y	Y	N	N	N	N	Y	Unclear	Y	Y	Y	796 treatment plans	Clinical	None	Y	Trained physicians	Y	N	N
Rapid RV/LV	K223396	iSchemaView Inc.	QIH	Radiology	2023-02-01	Heart	Cardiology	To measure the maximal diameters of the right and left ventricles of the heart	II	N	Y	Y	N	N	N	N	Y	Unclear	Unclear	Y	Y	124 CPTA cases	NA	None	N	NA	Y	N	N
BriefCase	K230020	Aidoc Medical, Ltd.	QFM	Radiology	2023-02-01	Chest	Radiology	acute Rib fracture (RibFx) pathologies.	II	N	N	Y	Y	N	Y	N	Y	N	N	Y	N	308 Cases	NA	NA	Y	trained medical specialists	N	N	N
LVivo IQS	K222970	DiA Imaging Analysis Ltd.	QIH	Radiology	2023-02-01	whole body	Radiology	non-invasive processing of ultrasound images to detect	II	N	N	Y	N	N	N	N	N	Unclear	NA	N	Y	22663 frames	NA	NA	N	NA	N	N	Y
QOCA image Smart CXR Image Processing System	K221868	Quanta Computer Inc.	QFM	Radiology	2023-01-27	Chest	Radiology	suspected pneumothorax	II	N	N	Y	N	N	Y	N	Y	Unclear	N	Y	Y	3105 MIMIC AND 2947 TAIWANS Radiographs	NA	NA	N	NA	N	N	N
Clarius AI	K222406	Clarius Mobile Health Corp.	QIH	Radiology	2023-01-23	whole body	musculoskeletal system	Measurement of musculoskeletal system	II	N	N	Y	N	N	N	N	Y	Unclear	NA	N	Y	73 Subjects	Outpatient Clinic	NA	Y	Trained health Care Proffessional	N	N	N
VX1+	K223516	Volta Medical	DQK	Cardiovascular	2023-01-21	Heart	Respiratory	a for the presence of multipolar intra-cardiac atrial electrograms exhibiting spatiotemporal dispersion during	II	N	N	Y	N	N	N	N	Y	Unclear	NA	N	N	22 Patients	Not stated	NA	Y	NA	N	N	N
TruPlan Computed Tomography (CT) Imaging Software	K222593	Circle Cardiovascular Imaging Inc.	LLZ	Radiology	2023-01-18	Heart	Respiratory	• Pre-procedural planning and sizing for the left atrial appendage closure (LAAC) procedure • Post-procedural evaluation for the LAAC procedure	II	N	N	Y	N	N	N	N	Y	Unclear	Unclear	N	N	633 Patients	clinical,Non Clinical	NA	N	NA	N	N	N
MR Diffusion Perfusion Mismatch V1.0	K223502	Olea Medical	LLZ	Radiology	2023-01-13	whole body	Radiology	computation of parametric maps from (1) MR Diffusion-weighted imaging (DWI) and (2) MR Perfusion-weighted imaging (PWI) and extraction of volumes of interest based on numerical thresholds applied to the aforementioned maps.	II	N	N	Y	N	N	N	N	Y	N	Unclear	N	N	NA	clinical,Non Clinical	NA	N	NA	N	N	N
AIBOLIT 3D+	K222458	AIbolit Technologies, LLC	LLZ	Radiology	2023-01-12	Anatomy	Anatomy	Medical Imaging sytem	II	N	N	Y	N	N	N	N	Y	Unclear	NA	N	N	108 Anatomical Structures	NA	NA	Y	Trained health Care Proffessional	N	Y	N
AVIEW	K214036	Coreline Soft Co., Ltd.	QIH	Radiology	2022-12-23	Heart	Radiology	provides CT values for pulmonary tissue from CT thoracic and cardiac datasets	II	N	N	Y	N	N	N	N	Y	Unclear	Unclear	N	N	NA	Physician	NA	Y	NA	N	N	N
MR 5300 and MR 7700 R11 MR Systems	K223442	Philips Medical Systems Nederlands B.V.	LNH	Radiology	2022-12-23	Whole body	Radiology	To Obtain cross-sectional images	II	N	N	Y	N	N	N	N	N	Unclear	Unclear	Unclear	N	NA	NA	Moderate Level	Y	Trained Physicians	N	N	N
Overjet Calculus Assist	K220928	Overjet, Inc.	MYN	Radiology	2022-12-16	Dental region	Radiology	Detection of Interproximal Calculus deposits	II	N	N	Y	Y	N	Y	N	Y	Y	Y	Y	Y	292 bitewing radiographs	Clinical,Non Clinical	Moderate Level	Y	Dentists	N	N	N
Saige-Density	K222275	DeepHealth, Inc.	QIH	Radiology	2022-12-16	Breast	Radiology	Assessment of breast tissue composition	II	N	N	Y	Y	N	Y	N	Y	N	Y	Y	Y	796 mammogram cases	NA	NA	Y	Qualified Physicians	N	N	N
BrainInsight	K223268	Hyperfine, Inc.	QIH	Radiology	2022-12-16	Brain	Radiology	Measurements of Brain Structures from MR images	II	N	N	Y	Y	N	Y	N	Y	Y	Y	Y	Y	NA	NA	NA	N	NA	Y	N	N
BriefCase	K222692	Aidoc Medical, Ltd.	QFM	Radiology	2022-12-05	Chest and Abdomen	Radiology	Suspected positive cases of Vertebral Compression Fractures	II	N	N	Y	N	N	Y	N	Y	Unclear	Y	Y	Y	318 cases	Clinical	NA	Y	Trained Medical specialists	Y	Y	N
Avenda Health AI Prostate Cancer Planning Software	K221624	Avenda Health, Inc.	POK	Radiology	2022-11-22	Prostate	Oncology	Planning and Guidance in treatment procedures of the prostate	II	N	Y	Y	Y	N	N	N	N	Unclear	Y	Y	Y	137 patients	Clinical, Non-clinical	Moderate Level	Y	Trained Physicians	Y	Y	N
CINA	K221716	AVICENNA.AI	QAS	Radiology	2022-11-22	Head	Radiology	Intracranial hemorrhage and large vessel occlusion	II	N	N	Y	N	N	N	N	Y	Unclear	Y	Y	Y	1290 cases	Clinical (3)	NA	Y	Trained radiologists	Y	Y	N
SIS System (Version 5.6.0)	K223032	Surgical Information Sciences, Inc.	QIH	Radiology	2022-11-21	Whole body	Radiology	Image Guided Surgery	II	N	N	Y	N	N	N	N	Y	Unclear	Unclear	N	N	NA	NA	NA	Y	Trained Medical specialists	N	Y	N
BriefCase	K221330	Aidoc Medical, Ltd.	QAS	Radiology	2022-11-18	Throat	Radiology	Vertically Malpositioned Endotracheal Tube	II	N	N	Y	Y	N	Y	N	Y	N	Y	Y	Y	921 cases	Clinical (5)	NA	Y	Trained Radiologists	Y	N	N
BoneMRI v1.4	K221762	MRlguidance B.V.	QIH	Radiology	2022-11-16	Whole Body	Skeletal	Visualization of Bone Structures in MRI images	II	N	N	Y	N	N	N	N	Y	Unclear	Unclear	Unclear	Y	73 patients	Clinical	NA	Y	Trained Radiologists	N	N	N
Syngo Dynamics (Version VA40F)	K222428	Siemens Medical Solutions USA, Inc.	QIH	Radiology	2022-11-14	Heart	Cardiovascular	Heart diseases	II	N	N	Y	N	N	N	N	Y	Unclear	NA	Y	Y	150	Not stated	NA	N	NA	N	Y	N
AEYE-DS	K221183	AEYE Health, Inc.	PIB	Ophthalmic	2022-11-10	Eyes	Sensory	Diabetic retinopathy	II	N	N	Y	N	N	N	N	Y	N	N	Y	Y	531	Not stated	NA	Y	Healthcare providers	N	Y	N
EFAI ChestSuite XR Pneumothorax Assessment System	K221552	Ever Fortune.AI Co., Ltd.	QFM	Radiology	2022-11-08	Chest	Respiratory	Pneumothorax	II	N	N	Y	Y	N	Y	N	Y	N	N	Y	Y	NA	NA	NA	Y	Hospital networks and trained clinicians	N	N	N
uMR Omega with uWS-MR-MRS	K220332	Shanghai United Imaging Healthcare Co., Ltd.	LNH	Radiology	2022-10-27	Head, body and extremities	Multisystemic	NA	II	N	N	Y	N	N	N	N	Y	Unclear	Unclear	N	N	NA	NA	NA	N	NA	N	N	N
EndoNaut	K222070	Therenva SAS	LLZ	Radiology	2022-10-25	Chest, abdomen, pelvis, neck and lower limbs.	Multisystemic	Aneurysm, peripheral artery disease, etc.	II	N	N	Y	N	N	N	N	Y	Unclear	NA	N	Y	NA	NA	NA	Y	Physicians	N	N	N
Viz LVO ContaCT	K223042	Viz.Ai, Inc.	QAS	Radiology	2022-10-21	Brain	Nervous	NA	II	N	N	Y	N	N	N	N	N	Unclear	NA	N	N	NA	NA	NA	Y	Hospital networks and trained clinicians	N	N	N
AI-Rad Companion (Musculoskeletal)	K222361	Siemens Medical Solutions USA, Inc.	JAK	Radiology	2022-10-20	Muscles and bones	Musculoskeletal	NA	II	N	N	Y	N	N	N	N	Y	Unclear	NA	Y	Y	140	NA	NA	N	NA	N	N	N
Spine CAMP™	K221632	Medical Metrics, Inc.	QIH	Radiology	2022-10-18	Spine	Nervous and musculoskeletal	NA	II	N	N	Y	Y	N	Y	N	Y	N	N	N	Y	447	NA	NA	Y	Healthcare professionals	N	N	N
AI-Rad Companion Organs RT	K221305	Siemens Medical Solutions USA, Inc	QKB	Radiology	2022-10-14	NA	NA	NA	II	N	N	Y	Y	N	N	N	Y	Unclear	Unclear	Y	Y	113	NA	NA	Y	Qualified medical professionals	N	N	N
HeartFlow Analysis	K213857	HeartFlow, Inc.	PJA	Cardiovascular	2022-10-14	Heart	Cardiovascular	Coronary artery disease	II	N	N	Y	N	N	N	N	Y	Unclear	Unclear	N	N	NA	NA	NA	Y	Qualified clinicians	N	N	N
BriefCase	K220709	Aidoc Medical, Ltd.	QAS	Radiology	2022-10-07	Brain	Nervous	Large vessel occlusion	II	N	N	Y	Y	N	Y	N	Y	N	N	Y	Y	342	Not stated	NA	Y	Hospital networks and trained clinicians	N	N	N
Genius AI Detection 2.0	K221449	Hologic, Inc.	QDQ	Radiology	2022-10-06	Breast	Reproductive	NA	II	N	N	Y	N	N	N	N	Y	Unclear	NA	Y	Y	764	NA	NA	Y	Trained physicians	N	N	N
VISIONAIR	K221892	PacificMD Biotech Llc	BXQ	Ear Nose & Throat	2022-10-05	Nasal cavity	Respiratory	NA	II	N	N	Y	N	N	N	N	Y	Unclear	NA	N	N	NA	NA	NA	N	NA	N	N	N
QIR Suite	K211611	CASIS Cardiac Simulation & Imaging Software	QIH	Radiology	2022-09-30	Heart	Cardiovascular	NA	II	N	N	Y	N	N	N	N	Y	N	N	N	N	NA	NA	NA	Y	Qualified medical professionals	N	N	N
CogNet QmTRIAGE	K220080	MedCognetics, Inc.	QFM	Radiology	2022-09-29	Breast	Reproductive	NA	II	N	N	Y	N	N	N	N	Y	N	N	Y	Y	800	NA	NA	Y	Qualified physicians	N	N	N
BriefCase	K222329	Aidoc Medical, Ltd.	QAS	Radiology	2022-09-28	Heart	Cardiovascular	Aortic dissection	II	N	N	Y	N	N	N	N	Y	Unclear	NA	Y	Y	499	NA	NA	Y	Hospital networks and properly trained medical specialists	N	N	N
NS-HGlio	K221738	Neosoma Inc.	QIH	Radiology	2022-09-27	Brain	Nervous	High-grade brain glioma	II	N	N	Y	Y	N	Y	N	Y	Unclear	NA	Y	Y	132	NA	NA	Y	Qualified clinical personnel	N	N	N
SomnoMetry	K221179	Neumetry Medical Inc	OLZ	Neurology	2022-09-21	brain	Nervous and respiratory	sleep and respiratory related sleep disorders	II	N	N	Y	Y	N	Y	N	Y	N	Y	Y	Y	201	Not stated	NA	Y	physician	Y	N	N
Aorta-CAD	K213353	Imagen Technologies, Inc.	MYN	Radiology	2022-09-20	chest	Cardiovascular	Aortic calcification or Dilated aorta	II	N	N	Y	Y	N	N	N	Y	N	Y	Y	Y	244	Not stated	NA	Y	physician	Y	N	N
Aquilion Precision (TSX-304A/4) V10.10 with AiCE	K220986	Canon Medical Systems Corporation	JAK	Radiology	2022-09-12	whole body	multisystemic	NA	II	N	N	Y	N	N	N	N	Y	Unclear	Y	Unclear	N	NA	NA	NA	N	NA	N	N	N
Rapid ICH	K221456	iSchemaView Inc.	QAS	Radiology	2022-09-12	Head	Nervous	Intracranial Hemorrhage (ICH)	II	N	N	Y	Y	N	Y	N	Y	Unclear	Y	Unclear	Y	314	NA	NA	Y	Clinicians and Radiologists	Y	N	N
EFAI ChestSuite XR Pleural Effusion Assessment System	K222076	Ever Fortune.AI Co., Ltd.	QFM	Radiology	2022-09-08	Chest	Respiratory	Pleural Effusion	II	N	N	Y	N	N	Y	N	Y	N	Y	Y	Y	600	Not stated	N	Y	Radiologist	N	N	N
syngo.via RT Image Suite	K220783	Siemens Medical Solutions USA Inc.	MUJ	Radiology	2022-09-07	NA	multisystemic	NA	II	N	N	Y	N	N	N	N	Y	Unclear	Y	Unclear	N	18	Not stated	N	N	NA	N	N	N
LiverMultiScan v5 (LMSv5)	K213960	Perspectum	LNH	Radiology	2022-09-06	Liver	Gastrointestinal	NA	II	N	N	Y	N	N	N	N	Y	Unclear	Y	N	N	NA	NA	N	Y	Trained Perspectum internal operator	N	N	N
DrAid for Radiology v1	K221241	VinBrain Joint Stock Company	QFM	Radiology	2022-09-01	chest	Respiratory	pneumothorax	II	N	N	Y	Y	Y	Y	N	Y	Unclear	Y	Y	Y	850	Not stated	N	Y	Radiologist	N	N	N
Viz RV/LV	K221100	Viz.Ai, Inc.	QIH	Radiology	2022-08-29	heart	Cardiovascular	NA	II	N	N	Y	N	N	N	N	Y	Unclear	Y	Y	N	NA	Not stated	N	N	NA	N	N	N
BriefCase	K222277	Aidoc Medical, Ltd.	QAS	Radiology	2022-08-26	chest	Respiratory	Pulmonary Embolism (PE) and Intracranial Hemorrhage (ICH)	II	N	N	Y	Y	N	Y	N	Y	N	Y	Unclear	Y	499	Not stated	N	N	Hospital networks and appropriately trained medical specialists	N	N	N
LINQ II Insertable Cardiac Monitor	K221962	Medtronic, Inc.	MXD	Cardiovascular	2022-08-25	HEART	Cardiovascular	cardiac arrhythmia	II	N	N	Y	N	N	Y	N	Y	Y	Y	Unclear	N	NA	NA	N	N	NA	N	N	N
AutoContour Model RADAC V2	K220598	Radformation, Inc.	QKB	Radiology	2022-08-24	body	multisystemic	cancers	II	N	N	Y	N	Y	Y	Y	Y	Unclear	Y	Y	Y	140	NA	N	N	NA	Y	N	N
HS40 Diagnostic Ultrasound System	K221599	Samsung Medison Co., Ltd.	IYN	Radiology	2022-08-22	whole body	multisystemic	NA	II	N	N	Y	N	Y	Y	Y	Y	Unclear	Y	Unclear	Y	13	NA	N	Y	Trained healthcare professional	Y	N	N
MI View&GO	K222172	Siemens Medical Solutions USA, Inc.	QIH	Radiology	2022-08-19	body	multisystemic	NA	II	N	N	Y	N	N	N	N	Y	Unclear	Y	Unclear	N	N	NA	N	N	NA	N	N	N
SKOUT Software	K213686	Iterative Scopes Inc	QNP	Gastroenterology/Urology	2022-08-12	GIT	Gastrointestinal	Colorectal polyps	II	N	N	Y	Y	Y	Y	N	Y	N	Y	Y	Y	79	Not stated	N	Y	gastroenterologist	Y	N	N
AI-Rad Companion (Pulmonary)	K213713	Siemens Healthcare GmBh	JAK	Radiology	2022-08-11	lungs	Respiratory	disease of the lungs.	II	N	N	Y	N	N	N	N	Y	Unclear	Y	N	N	200	NA	N	Y	radiologists and physician	Y	N	N
ClearPoint Maestro Brain Model	K213645	ClearPoint Neuro, Inc.	QIH	Radiology	2022-08-08	Brain	Nervous	NA	II	N	N	Y	N	N	N	N	Y	Unclear	Y	Unclear	N	101	NA	N	N	NA	N	N	N
Transpara 1.7.2	K221347	ScreenPoint Medical B.V.	QKB	Radiology	2022-08-03	Breast	Reproductive	Breast cancer	II	N	N	Y	Y	N	N	N	Y	N	N	Y	Y	10690	NA	NA	Y	Qualified physicians	N	N	N
Customize	K221432	3D-Side SA	QIH	Radiology	2022-08-03	Ankle	Musculoskeletal	NA	II	N	N	Y	Y	N	N	N	Y	N	N	Y	Y	126	NA	NA	N	NA	N	N	N
Customize	K213779	3D-Side SA	QIH	Radiology	2022-03-16	Shoulder	Musculoskeletal	NA	II	N	N	Y	Y	N	N	N	Y	N	N	N	N	NA	NA	NA	N	NA	N	N	N
Contour ProtegeAI	K213976	MIM Software Inc.	QKB	Radiology	2022-02-03	Whole body	Multisystemic	NA	II	N	N	Y	N	N	N	N	Y	Unclear	NA	Y	Y	4061	Not stated	NA	Y	Trained medical professionals	N	N	N
ClariSIGMAM	K203785	ClariPI Inc.	QIH	Radiology	2021-09-10	Breast	Reproductive	NA	II	N	N	Y	N	N	N	N	Y	Unclear	NA	Y	Y	837	NA	NA	Y	Interpreting physicians	N	N	N
breastscape v1.0	K211431	Olea Medical	QIH	Radiology	2021-08-02	Breast	Reproductive	NA	II	N	N	Y	N	N	N	N	Y	Unclear	NA	N	Y	NA	NA	NA	Y	Trained imaging physicians and trained MRI technologists	N	N	N
syngo.via MI WorkFlows, Scenium, syngo MBF	K211459	Siemens Medical Solutions USA, Inc.	QIH	Radiology	2021-06-10	Whole body	Multisystemic	NA	II	N	N	Y	N	N	N	N	Y	Unclear	NA	N	N	NA	NA	NA	Y	Trained healthcare professionals	N	N	N
ProFound AI Software V3.0	K203822	ICAD Inc.	QDQ	Radiology	2021-03-12	Breast	Reproductive	NA	II	N	N	Y	N	N	N	N	Y	Unclear	NA	N	Y	NA	NA	NA	Y	Interpreting physicians	N	N	N
Vantage Galan 3T, MRT-3020, V6.0 with AiCE Reconstruction Processing Unit for MR	K203323	Canon Medical Systems Corporation	LNH	Radiology	2021-03-04	Whole body	Multisystemic	NA	II	N	N	Y	N	N	N	N	Y	Unclear	NA	N	Y	60	NA	NA	Y	Trained physicians	N	N	N
MaxFOV 2	K203617	GE Medical Systems, LLC.	JAK	Radiology	2021-03-02	Whole body	Multisystemic	NA	II	N	N	Y	N	N	N	N	Y	Unclear	NA	Y	Y	49	NA	NA	N	NA	N	N	N
SubtleMR	K203182	Subtle Medical, Inc.	LLZ	Radiology	2021-02-26	Whole body	Multisystemic	NA	II	N	N	Y	N	N	N	N	Y	Unclear	NA	Y	Y	NA	NA	NA	Y	Radiologists	N	N	N
Vantage Orian 1.5T, MRT-1550, V6.0	K202767	Canon Medical Systems Corporation	LNH	Radiology	2021-01-15	Whole body	Multisystemic	NA	II	N	N	Y	N	N	N	N	Y	Unclear	NA	Y	Y	55	NA	NA	Y	Trained physicians	N	N	N
syngo.via MI Workflows, syngo MBF	K201195	Siemens Medical Solutions USA, Inc.	LLZ	Radiology	2020-11-18	Whole body	Multisystemic	NA	II	N	N	Y	N	N	N	N	Y	Unclear	NA	Y	Y	NA	NA	NA	Y	Trained healthcare professionals	N	N	N
LVivo Seamless	K202546	DiA Imaging Analysis Ltd.	QIH	Radiology	2020-09-29	Whole body	Multisystemic	NA	II	N	N	Y	N	N	N	N	Y	Unclear	NA	N	N	NA	NA	NA	N	NA	N	N	N
QLAB Advanced Quantification Software	K200974	Philips Healthcare	QIH	Radiology	2020-06-03	Whole body	Multisystemic	NA	II	N	N	N	N	N	N	N	Y	Unclear	NA	N	N	NA	NA	NA	N	NA	N	N	N
uWS-MR	K192601	Shanghai United Imaging Healthcare Co., Ltd.	QIH	Radiology	2020-06-01	Whole body	Multisystemic	NA	II	N	N	Y	N	N	N	N	Y	Unclear	NA	N	N	NA	NA	NA	Y	Healthcare institutions	N	N	N
Study Watch with Irregular Pulse Monitor	K192415	Verily Life Sciences LLC	DXH	Cardiovascular	2020-01-17	Heart	Cardiovascular	Atrial fibrillation	II	N	N	Y	Y	N	Y	N	Y	N	N	Y	Y	NA	NA	NA	Y	Healthcare facilities	N	N	N
BioPlex 2200 ANA Screen with Medical Decision Support Software for Use with BioPlex 2200 Multi-Analyte Detection System	K043341	Bio-Rad Laboratories, Inc.	NVI	Immunology	2005-10-27	Blood	Multisystemic	Autoimmune disorders	II	N	N	Y	N	N	N	N	Y	Unclear	NA	Y	Y	908	NA	NA	N	NA	N	Y	N
ABMD Software	K213760	HeartLung Corporation	KGI	Radiology	2022-07-29	Vertebral bones	Endocrine		II	NA	N	Y	N	N	N	N	Y	Unclear	Unclear	Y	Y		NA	unclear	Y		N	N	N
Deep Learning Image Reconstruction	K220961	GE Healthcare Japan Corporation	JAK	Radiology	2022-07-29	Whole body	Multisystem		II	NA	N	Y	N	N	N	N	N	Unclear	Unclear	N	N	N	NA	unclear	N		N	N	N
cvi42 Auto Imaging Software Application	K213998	Circle Cardiovascular Imaging Inc	QIH	Radiology	2022-07-28	Cardiac scanning	Cardiovascular		II	NA	N	Y	Y	N	N	N	N	Y	Unclear	Y	Y	Y	NA	unclear	Y		N	N	N
Swoop Portable MR Imaging System	K221923	Hyperfine, Inc.	LNH	Radiology	2022-07-28	Neuroradiology	Nervous		II	NA	N	Y	N	N	N	N	N	Y	Unclear	N	N	N	Not stated	unclear	Y		N	N	N	Reasonably good example
DeepRhythmAI	K210822	Medicalgorithmics S.A.	DQK	Cardiovascular	2022-07-27	Cardiology	Cardiovascular		II	NA	N	Y	N	N	N	N	N	Unclear	Unclear	N	N	N	N	unclear	N		N	N	N	mention performance testing but no detail
Viz SDH	K220439	Viz.ai, Inc.	QAS	Radiology	2022-07-25	Head	Nervous	Subdural haemorrhage	II	N	N	Y	N	N	N	N	Y	Unclear	Unclear	Y	Y	542 Non-contrast Computed Tomography (NCCT) scans	3 clinical sites in the US	safe as predicate device	Y	hospital networks and trained physicians	N	N	N	predicate device K210209
AI4CMR v1.0	K220624	AI4MedImaging Medical Solutions S.A.	LLZ	Radiology	2022-07-22	Cardiology	Cardiovascular	Cardiac function measurements	II	NA	N	Y	N	N	N	N	Y	Unclear	Unclear	Y	Y	Y	Y	unclear	N	N	Y	N	N	Some data provided for dataset training, testing and validation.
Vivid E80, Vivid E90, Vivid E95	K220882	GE Medical Systems Ultrasound and	IYN	Radiology	2022-07-22	Cardiology	Cardiovascular	Cardiac function measurements	II	N	N	Y	Y	Y	Y	N	N	Y	N	Unclear	Y	Y	Y	unclear	Y		N	N	N
EchoPAC Software Only, EchoPAC Plug-in	K220940	GE Medical Systems Ultrasound and Primary Care Diagnostics,	QIH	Radiology	2022-07-22	Whole body	Multiple	Ultrasound measurements	II	N	N	Y	Y	Y	Y	N	N	Y	N	Unclear	Y	Y	Y	unclear	Y		N	N	N
Libby Echo:Prio	K220956	Dyad Medical, Inc	QIH	Radiology	2022-07-20	Radiology	Cardiovascular	Cardiac ultrasound measurements	II	N	N	Y	N	N	N	N	N	N	Y	Y	Y	N	N	unclear	Y		N	N	N
Study Watch with Irregular Pulse Monitor (Home), Study Watch with Irregular Pulse Monitor	K213357	Verily Life Sciences LLC	DXH	Cardiovascular	2022-07-19	Cardiology	Cardiovascular	Atrial fibrillation	II	NA	N	Y	Y	N	Y	N	Y	N	N	N	Y	Not stated	Not stated	safe as predicate device	Y	adult patients (22 years and older who have been diagsnosed with or susceptible to atrial fibrillation	N	Y	N	clinical trial NCT04546763; predicate device K192415
ZEUS System (Zio Watch)	K213409	iRhythm Technologies, Inc.	DQK	Cardiovascular	2022-07-19	Heart	Cardiovascular	Atrial fibrillation	II	N	N	Y	Y	N	Y	N	Y	N	N	N	Y	Not stated	Not stated	safe as predicate device	Y	adult patients 22 years or older who are susceptible to developing or have been diagnosed with atrial fibrillation; not intended for use on critical care patients	N	Y	N	primary (K202527) and secondary (K192415) predicate devices
BrainInsight	K220815	Hyperfine, Inc.	QIH	Radiology	2022-07-19	Brain	Nervous	automatic labeling, spatial measurement, and volumetric quantification ofbrain structures	II	N	N	Y	Y	N	Y	N	N	N	Y	N	N	NA	N	Unclear	N	NA	Y	N	N
Vivid T8, Vivid T9	K221147	GE Medical Systems Ultrasound and Primary Care Diagnostics,	IYN	Radiology	2022-07-18	Heart	Cardiovascular	Display and analysis of the human body and fluid	II	N	N	Y	Y	Y	Y	N	N	N	Y	N	N	45 exams	N	Unclear	Y	Qualified Healthcare Professionals	Y	N	N
Vivid iq	K221148	GE Medical Systems Ultrasound & Primary Care Diagnostics LLC	IYN	Radiology	2022-07-18	Heart	Cardiovascular	Cardiovascular Diagnostic Use	II	N	N	Y	N	Y	Y	N	Y	Unclear	Y	Y	Y	45 exams	N	Unclear	Y	Qualified Healthcare Professionals	Y	N	N
Vivid S60N, Vivid S70N	K220619	GE Medical Systems Ultrasound and Primary Care Diagnostics,	IYN	Radiology	2022-07-15	Heart	Cardiovascular	Cardiac Imaging	II	N	N	Y	Y	Y	N	N	Y	Unclear	Y	Y	Y	45 exams	N	Unclear	Y	Qualified Healthcare Professionals	Y	N	N
syngo.CT Extended Functionality	K221727	Siemens Medical Solutions USA, Inc.	JAK	Radiology	2022-07-13	Whole Body	Multisystem	Analysis of Clinical Data	II	N	N	Y	N	N	N	N	Y	Unclear	N	N	N	NA	N	Unclear	Y	Technicians and Physicians	Y	N	N
ProstatID	K212783	ScanMed, LLC	QDQ	Radiology	2022-07-08	(CH - Start) Prostate	Reproductive		II	N	N	Y	N	N	N	N	Y	Unclear	Unclear	Y	Y	220 biopsy locations (90 cancerous, 130 non-cancerous) and 150 cases (44 Normal; hence no biopsies)	N	N	Y		N	N	N
Minuteful - kidney test	K210069	Healthy.io Ltd.	JIR	Clinical Chemistry	2022-07-06	Kidney	Urinary	Kidney disease	II	N	N	Y	N	N	N	N	Y	Unclear	Unclear	Y	Y	N	N	N	Y		N	N	N
Eko Murmur Analysis Software (EMAS)	K213794	Eko Devices, Inc.	DQD	Cardiovascular	2022-06-29	Heart	Cardiovascular	Heart murmur	II	N	N	Y	Y	Y	Y	N	Y	Y	Y	Y	Y	615 unique subjects	N	N	Y		Y	N	N
V8 Diagnostic Ultrasound System, V7 Diagnostic Ultrasound System	K220975	Samsung Medison Co., Ltd.	IYN	Radiology	2022-06-29	Body fluids	Multisystem		II	N	N	Y	N	N	N	N	Y	Unclear	Unclear	Y	Y	18 subjects	N	N	Y		N	N	N
Venue Fit	K220848	GE Medical Systems	IYN	Radiology	2022-06-27	Body fluids	Multisystem		II	N	N	Y	N	N	N	N	Y	Unclear	Unclear	Y	Y	44 participants	N	N	Y		N	N	N
Venue	K220851	GE Medical Systems	IYN	Radiology	2022-06-27	Body fluids	Multisystem		II	N	N	Y	N	N	N	N	Y	Unclear	Unclear	Y	Y	44 participants	N	N	Y		N	N	N
CoLumbo	K220497	Smart Soft Healthcare AD	QIH	Radiology	2022-06-23	Spine	Nervous		II	N	N	Y	Y	Y	Y	N	Y	Unclear	Y	Y	Y	101 subjects	Not stated	N	Y		Y	N	N
Venue Go	K220800	GE Medical Systems Ultrasound and Primary Care Diagnostics	IYN	Radiology	2022-06-27	Body fluids	Multisystem		II	N	N	Y	N	N	N	N	Y	Unclear	Unclear	Y	Y	44 participants	N	N	Y		N	N	N
IDx-DR v2.3	K213037	Digital Diagnostics Inc.	PIB	Ophthalmic	2022-06-17	Eye	Opththalmology	Diabetic retinopathy	II	N	N	Y	N	N	N	N	Y	Unclear	Y	Y	Y	850 participants	N	N	Y		N	N	N
ART-PLAN	K220813	TheraPanacea	QKB	Radiology	2022-06-17	Radiation treatment	Multisystem		II	N	N	Y	N	N	N	N	Y	Unclear	Unclear	Y	N	N	N	Safe and effective	Y		Y	N	N
Aquilion ONE (TSX-306A/3) V10.12 with Spectral Imaging System, Vitrea Software Package, VSTP-001A	K213504	Canon Medical Systems Corporation	JAK	Radiology	2022-06-16	Organs	Multisystem		II	N	N	Y	N	N	N	N	Y	Unclear	Unclear	N	N	N	N	N	Y		Y	N	N
Swoop Portable MR Imaging System	K221393	Hyperfine, Inc.	LNH	Radiology	2022-06-10	Head	Nervous		II	N	N	Y	Y	N	Y	N	Y	Y	Unclear	N	N	N	N	N	Y		N	N	N
AIR Recon DL	K213717	GE Medical Systems,LLC (GE Healthcare)	LNH	Radiology	2022-06-08	All	Multisystem		II	N	N	Y	N	N	N	N	Y	Y	Unclear	Y	Y	133 cases	Not stated	N	Y		Y	N	N
EarliPoint System	K213882	EarliTec Diagnostics, Inc.	QPF	Neurology	2022-06-08	(CH-Stop) Brain	Nervous	Autism spectrum disorder	II	N	N	Y	Y	N	Y	N	Y	Y	Y	Y	Y	500 patients	Not stated	Low-risk	Y	physicians	N	Y	N	for use in children aged 16 - 30 months; clinical trials NCT03469986, NCT04860986
Voluson Expert 22, Voluson Expert 20, Voluson Expert 18	K220358	GE Medical Systems Ultrasound and Primary Care Diagnostics,	IYN	Radiology	2022-06-06	MN- start Fetal	Multisystem	Ultrasound Imaging	II	N	N	Y	Y	N	Y	N	N	Y	Y	N	N	NA	N	N	Y	Licensed Physicians	Y	N	N
Atrial History Feature	K213971	Apple Inc.	QDB	Cardiovascular	2022-06-03	Heart	Cardiovascular	Atrial Fibrillation	II	N	N	Y	Y	Y	Y	N	Y	N	NA	Y	Y	413 adults	N	Unclear	Y		Y	N	N
BriefCase	K221314	Aidoc Medical, Ltd.	QAS	Radiology	2022-06-02	Large Blood Vessels	Vascular	Large Vessel Occlusion	II	N	N	N	Y	N	Y	N	Y	N	N	Y	Y	383 adults	NA	Unclear	Y	Adults and transitioning adults 18 or older	Y	N	N
Rayvolve	K220164	AZmed SAS	QBS	Radiology	2022-06-02	Musculoskeletal System	MusculoSkeletal	Fractures	II	N	N	Y	Y	N	Y	N	Y	N	N	Y	Y	1037 adults	NA	Unclear	Y	Adults 22 or older	N	N	N
eMurmur Heart AI	K220766	CSD Labs GmbH	DQD	Cardiovascular	2022-05-31	Heart	Cardiovascular	Heart Sounds	II	N	N	Y	N	N	N	N	N	Y	N	N	N	NA	NA	Unclear	Y	Healthcare provider licensed or authorized to perform auscultation	Y	N	N
SwiftMR	K220416	AIRS Medical Inc.	LLZ	Radiology	2022-05-25	Brain, Spine, Knee, Ankle, Shoulder and Hip	Skeletal	Noise Reduction In non-contrast MR Images	II	N	N	N	N	N	Y	N	Y	N	NA	N	Y	NA	NA	Unclear	Y	Adults 22 or older	Y	N	N
Rapid PE Triage and Notification (PETN)	K220499	iSchemaView Inc.	QAS	Radiology	2022-05-17	Lungs	Cardiovascular	Central Pulmonary Embolism	II	N	N	Y	N	N	N	N	Y	N	N	Y	Y	600 adults	NA	Unclear	Y	Adults 22 or older	Y	N	N
syngo.CT CaScoring	K221219	Siemens Medical Solutions USA, Inc.	JAK	Radiology	2022-05-17	Heart	Cardiovascular	Calcified coronary lesions	II	N	N	Y	N	N	N	N	Y	Unclear	Unclear	N	N	NA	NA	Unclear	N	NA	N	N	N
BriefCase	K221240	Aidoc Medical, Ltd.	QAS	Radiology	2022-05-17	Head	Vascular	Intracranial Hemorrhage	II	N	N	Y	N	N	Y	N	Y	N	N	Y	Y	220 cases	NA	Unclear	Y	Adults and /or transitional adults 18 or older	Y	N	N
Achieva, Ingenia, Ingenia CX, Ingenia Elition and Ingenia Ambition MR Systems	K213583	Philips Medical Systems Nederland B.V.	LNH	Radiology	2020-04-10	Whole Body	Multisystem	Invasive Imaging	II	N	N	Y	N	N	N	N	N	Unclear	Unclear	N	N	NA	NA	Unclear	Y	Trained physicians	N	N	N
Quantib Prostate	K221106	Quantib BV	LLZ	Radiology	2022-05-13	Prostate	Reproductive	Post-processing of Prostate MRI Images	II	N	N	Y	N	N	N	N	Y	Unclear	Unclear	N	N	NA	NA	Unclear	Y	Tained medical professionals	N	N	N
Saige-Dx	K220105	DeepHealth, Inc.	QDQ	Radiology	2022-05-12	Breast	Reproductive	Analysis Of Digital Breast Tomosynthesis (DBT) Mammograms	II	N	N	Y	Y	N	Y	N	Y	N	N	Y	Y	1304 cases	NA	Unclear	Y	Qualified Interpreting Physicians	Y	Y	N
Versana Balance	K220446	GE Medical Systems Ultrasound and Primary Care Diagnostics,	IYN	Radiology	2022-05-11	Whole Body	Multisystem	Ultrasound Imaging	II	N	N	N	N	N	N	N	N	Y	NA	N	N	NA	NA	Unclear	Y	Qualified and Trained Healthcare Providers	N	N	N
Overjet Caries Assist	K212519	Overjet, Inc.	MYN	Radiology	2022-05-10	Teeth	Dental	Detection of Tooth Caries	II	N	N	Y	Y	N	Y	N	N	N	N	Y	Y	NA	NA	Unclear	Y	Trained Dentists	N	Y	Y
Segment 3DPrint	K211966	Medviso AB	LLZ	Radiology	2022-05-06	Orthopaedic, Maxillofacial, Cardiovascular	Multisystem	Review and Segmentation of Images	II	N	N	N	Y	N	Y	N	Y	Y	Y	Y	Y	21 patients	NA	Unclear	Y	Medical trained professionals	N	Y	N
MVision AI Segmentation	K212915	MVision AI	QKB	Radiology	2022-05-03	Whole Body	Multisystem	Image Analysis algorithms to be used in radiation treatment planning workflows	II	N	N	Y	Y	N	Y	N	N	N	Y	N	N	NA	NA	Unclear	Y	Medical Professional	Y	N	N
X100HT with Slide Loader with Full Field Peripheral Blood Smear (PBS) Application	K220013	Scopio Labs Ltd.	JOY	Hematology	2022-05-03	Blood	Vascular	Evaluation of fixed peripheral blood smear	II	N	N	Y	Y	N	Y	N	N	N	NA	N	N	NA	NA	NA	Y	Qualified Technologist	Y	N	N
aPROMISE X	K220590	EXINI Diagnostics AB	LLZ	Radiology	2022-04-29	Whole Body	Multisystem	acceptance,transfer, storage, image display, manipulation, quantification and reporting of digital medical images	II	N	N	Y	N	N	N	N	N	Unclear	NA	N	N	NA	NA	NA	Y	Healthcare Providers and Researchers	Y	N	N
MAGNETOM Lumina and MAGNETOM Vida Fit with syngo MR XA50A	K220939	Siemens Medical Solutions USA Inc.	LNH	Radiology	2022-04-29	Whole Body	Multisystem	Magnetic Resonance Diagnostic Device	II	N	N	Y	N	N	N	N	N	Unclear	Unclear	N	N	N	N	NA	Y	Trained physicians	N	N	N
EFAI RTSuite CT HN-Segmentation System	K220264	Ever Fortune.AI Co., Ltd.	QKB	Radiology	2022-04-28	Head and Neck	Multisystem	Radiation Therapy Treatment Planning	II	N	N	Y	Y	N	Y	N	Y	N	Y	N	N	NA	NA	NA	Y	Trained radiation Oncology Professionals	Y	N	N
Philips Incisive CT	K212441	Philips Healthcare (Suzhou) Co., Ltd.	JAK	Radiology	2022-04-27	Head, Whole Body, Cardiac and Vascular System	Multisystem	CT lung Cancer Screening	II	N	N	Y	Y	N	Y	N	N	Y	Unclear	N	N	NA	NA	NA	N	NA	N	N	N
AliveCor QT Service	K212662	AliveCor, Inc.	DQK	Cardiovascular	2022-05-11	Heart	Cardiovascular	Analyzing previously acquired Electrocardiogram	II	N	N	Y	Y	Y	Y	N	Y	N	Y	Y	Y	250K patients	NA	NA	Y	Qualified Health Care Professional	Y	Y	N
BriefCase	K213886	Aidoc Medical, Ltd.	QAS	Radiology	2022-04-26	Chest	Respiratory	Pulmonary Embolism Pathologies	II	N	N	Y	Y	N	Y	N	Y	N	Y	Y	Y	159 cases	NA	NA	Y	Trained Medical Specialists	Y	Y	N
HealthOST	K213944	NanoxAI Ltd.	JAK	Radiology	2022-04-22	Spine	MusculoSkeletal	Evaluation and Assessment of Musculoskeletal Disease of the Spine	II	N	N	Y	Y	N	Y	N	Y	Y	NA	Y	Y	150 anonymized CT Scans	NA	NA	Y	Clinician	Y	Y	N
Videa Caries Assist	K213795	VideaHealth, Inc	MYN	Radiology	2022-04-21	Dentition	Dental	Detection of Carious Lesions	II	N	N	Y	Y	N	Y	N	Y	N	Y	Y	Y	226 adult radiographs	NA	NA	Y	Board licensed Dentists	Y	N	N
AI-Rad Companion Brain MR	K213706	Siemens Healthcare GmBh	QIH	Radiology	2022-04-15	Brain	Nervous	Evaluation of MR Brain Images	II	N	N	Y	N	N	N	N	Y	Unclear	Y	Y	Y	89 Subjects	NA	NA	Y	Clinicians	Y	Y	N
RayStation 11B	K220141	RaySearch Laboratories AB (publ)	MUJ	Radiology	2022-04-15	Whole Body	Multisystem	Radiation Therapy and Medical Oncology	II	N	N	Y	N	N	N	N	N	Unclear	NA	N	N	NA	NA	NA	N	NA	N	N	N
INT Contour	K212274	Carina Medical LLC	MUJ	Radiology	2022-04-08	Head , Neck, Thorax, Abdomen, Male Pelvis	Multisystem	Radiation Treatment Planning Process	II	N	N	Y	Y	N	Y	N	N	N	Y	Y	N	NA	NA	NA	Y	Dosimetrists, Medical Physicists, and Radiation Oncologists	Y	N	N
Vantage Galan 3T, MRT-3020, V8.0 with AiCE Reconstruction Processing Unit for MR	K220192	Canon Medical Systems Corporation	LNH	Radiology	2022-04-08	Whole Body	Multisystem	Diagnostic Imaging Modality that produces Cross-sectional Images of the head and Body	II	N	N	Y	N	N	N	N	N	Unclear	NA	Y	N	NA	NA	NA	Y	Trained physicians	Y	N	N
ClariPulmo	K203783	ClariPi Inc.	LLZ	Radiology	2022-04-06	Lungs	Respiratory	Diagnosis and Documentation of Pulmonary Tissue Images	II	N	N	Y	N	N	N	N	N	Unclear	Y	Unclear	N	NA	NA	NA	Y	Physicians	Y	N	N
MRCAT Head & Neck	K214081	Philips Oy	MUJ	Radiology	2022-04-05	Head and Neck	Multisystem	Radiotherapy Treatment Planning	II	N	N	Y	N	N	N	N	N	Unclear	NA	N	N	NA	NA	NA	N	NA	N	N	N
EFAI Intelligent Cardiothoracic Ratio (iCTR) Assessment System	K212624	Ever Fortune. AI Co., Ltd.	QIH	Radiology	2022-04-04	Cardiothoracic	Skeletal	To Assess Cardiothoracic ratio of Chest X-ray	II	N	N	Y	Y	N	Y	Y	Y	N	Y	Y	Y	NA	NA	NA	Y	Licensed Practitioners	Y	N	N
DEEPVESSEL FFR	K213657	KeyaMed NA Inc.	PJA	Cardiovascular	2022-04-01	MN - stop Heart	Cardiovascular	Coronary Artery Disease	II	N	N	Y	N	N	N	N	Y	Unclear	Y	Y	Y	244 Patients	NA	NA	Y	Qualified Clinicians	N	Y	N
Aplio a550, Aplio a450, and Aplio a, Diagnostic Ultrasound System, Software V6.5	K212960	Canon Medical Systems Corporation	IYN	Radiology	2022-03-22	Whole body			II	NA	N	Y	N	N	N	N	N	Y	Unclear	N	N	N	N	unclear	Y		N	N	N
BriefCase	K213721	Aidoc Medical, Ltd.	QAS	Radiology	2022-03-21	Neuroradiology			II	NA	N	Y	N	N	N	N	Y	Unclear	Unclear	Y	Y	Y	N	Unclear	Y		N	Y	N	Prospective study https://www.ncbi.nlm.nih.gov/pmc/articles/PMC9674833/
Arterys MICA	K203744	Arterys Inc.	QIH	Radiology	2022-03-14	Cardiology			II	NA	N	Y	N	N	N	N	Y	Unclear	Unclear	N	Y	Y	N	Unclear	N		N	N	N
BriefCase	K214043	Aidoc Medical, Ltd.	QFM	Radiology	2022-03-14	Respiratory (Chest XR)			II	NA	N	Y	N	N	Y	N	Y	N	N	Y	Y	Y	Y	Unclear	Y		N	N	N
CardIQ Suite	K213725	GE Medical Systems SCS	JAK	Radiology	2022-03-11	Cardiology			II	NA	N	Y	N	N	N	N	N	Unclear	Unclear	N	N	N	N	Unclear	N		N	N	N	Software documentation is for a MODERATE level of concern.
ClearRead Xray Pneumothorax	K213566	Riverain Technologies, Inc.	QFM	Radiology	2022-03-10	Respiratory (Chest XR)			II	NA	N	Y	N	N	N	N	Y	N	N	Y	Y	Y	N	Unclear	Y		N	N	N	All patients were adult, however specific age was not available due to the anonymization process. Additionally, ethnicity could not be determined as this information is not generally available for image data based on DICOM header content.
Second Opinion	K210365	Pearl Inc.	MYN	Radiology	2022-03-04	Dental		Nine radiological dental findings, which include five restorations (crowns, bridges, implants, root canals, fillings) and four pathologies (caries, margin discrepancy –MD, calculus, periapical radiolucency – PR)	II	N	N	Y	Y	N	Y	N	Y	Y	Unclear	Y	Y	2010 radiographic images	multi-site (number not stated)	safe as predicate device	Y	Dental clinicians	Y	N	N	predicate device P980025; fully-crossed multi-reader multi-case (MRMC) reader study; Utilizes computer vision neural network algorithms, developed from open-source models using supervised machine learning techniques.
BoneView	K212365	Gleamer	QBS	Radiology	2022-03-01	Whole body			II	NA	N	Y	N	N	N	N	Y	N	N	Y	Y	Y	N	Unclear	Y		N	Y	N	Prospective study https://pubmed.ncbi.nlm.nih.gov/36676172/
MAGNETOM Vida with syngo MR XA50A	K213693	Siemens Medical Solutions USA, Inc.	LNH	Radiology	2022-02-25	Whole body			II	NA	Y	Y	N	N	N	N	N	Unclear	Unclear	N	N	N	NA	Unclear	N		N	N	N
Annalise Enterprise CXR Triage Pneumothorax	K213941	Annalise-AI	QFM	Radiology	2022-02-24	Respiratory (Chest XR)			II	NA	N	Y	N	Y	Y	N	Y	N	N	Y	Y	Y	Y	Unclear	Y		N	N	N	The ethnicity breakdown for the cohort was 7.7% Hispanic, 86.7% Not Hispanic (the remaining proportion of the cohort was either unavailable or declined to declare). The race breakdown for the cohort was 0.3% Two or more races, 3.3% Asian, 4.8% Other, 5.5% African American, 83% White (the remaining proportion of the cohort was either unavailable or declined to declare).
Viz ANEURYSM, Viz ANX	K213319	Viz.ai, Inc.	QFM	Radiology	2022-02-18	Neuroradiology			II	NA	N	Y	N	N	N	N	Y	Unclear	Unclear	Y	Y	Y	Y	unclear	Y		N	N	N
Deep Learning Image Reconstruction	K213999	GE Medical Systems	JAK	Radiology	2022-02-18	Whole body			II	NA	N	Y	N	N	N	N	N	Unclear	Unclear	N	Y	Y	N	unclear	N		Y	N	N
Rapid	K213165	iSchema View Inc.	LLZ	Radiology	2022-02-08	Whole body			II	NA	N	Y	N	N	N	N	Y	Unclear	Unclear	Y	Y	Y	N	unclear	Y		N	N	N
Micro C Medical Imaging System, M01	K212654	OXOS Medical, Inc.	IZL	Radiology	2022-02-04	Whole body			II	NA	N	Y	N	N	N	N	N	Y	Unclear	N	Y	N	N	unclear	Y		N	N	N
Revolution Ascend	K213938	GE Healthcare Japan Corporation	JAK	Radiology	2022-02-04	Whole body			II	NA	N	Y	N	N	N	N	N	Y	Unclear	N	N	N	N	Unclear	N		N	N	N
Contour ProtegeAI	K223774	MIM Software Inc.	QKB	Radiology	2022-02-03	Whole body			II	NA	N	Y	N	N	N	N	Y	Unclear	N	Y	Y	Y	Y	unclear	N		Y	N	N
syngo.CT Brain Hemorrhage	K203260	Siemens Medical Solutions USA, Inc.	QAS	Radiology	2022-01-28	Neuroradiology			II	NA	N	Y	N	N	N	N	Y	Unclear	Unclear	Y	Y	Y	Y	unclear	Y		N	N	N
Aplio i900/i800/i700 Diagnostic Ultrasound System, Software V6.5	K212333	Canon Medical Systems Corporation	IYN	Radiology	2022-01-24	Whole body			II	NA	N	Y	N	N	N	N	N	Y	Unclear	N	N	N	N	unclear	Y		N	N	N
syngo.CT Extended Functionality	K214019	Siemens Medical Solutions USA, Inc.	JAK	Radiology	2022-01-20	Whole body			II	NA	N	Y	N	N	N	N	N	Unclear	Unclear	N	N	N	N	unclear	N		N	N	N
Caption Interpretation Automated Ejection Fraction Software	K210747	Caption Health	QIH	Radiology	2022-01-19	Cardiac scanning			II	NA	N	Y	N	N	N	N	Y	N	Unclear	Y	Y	Y	N	unclear	Y		Y	N	N
Follicle Clarity	K212012	Cycle Clarity	QIH	Radiology	2022-01-19	Gynaecology			II	NA	N	Y	N	N	N	N	N	Unclear	Unclear	N	N	N	N	unclear	Y		N	Y	N
Precise Image	K210760	Philips Medical Systems Nederland, B.V.	JAK	Radiology	2022-01-14	Whole body			II	NA	N	Y	N	N	N	N	Y	Unclear	Unclear	N	N	Y	N	unclear	N		N	N	N
Quantib ND	K213737	Quantib B.V.	LLZ	Radiology	2022-01-14	Neuroradiology			II	NA	N	Y	N	N	N	N	Y	Unclear	Unclear	Y	Y	Y	N	unclear	Y		N	N	N
Eclipse II with Smart Noise Cancellation	K213307	Carestream Health Inc.	MQB	Radiology	2022-01-14	Whole body			II	NA	N	Y	N	N	N	N	N	Y	Unclear	N	N	N	N	unclear	N		Y	N	N	Does not actually mention body part
UNiD Spine Analyzer	K212005	MEDICREA International, Inc.	LLZ	Radiology	2022-01-12	Vertebral bones			II	NA	N	Y	N	N	N	N	N	Y	Unclear	N	N	N	N	unclear	Y		N	N	N	Has a clinical trial: https://clinicaltrials.gov/ct2/show/NCT02926404
AIBOLIT 3D+	K211443	AIbolit Technologies, LLC	LLZ	Radiology	2022-01-07	Whole body			II	NA	N	Y	N	N	N	N	N	Unclear	Unclear	N	N	N	N	unclear	Y		N	N	N
TOMTEC-ARENA	K213544	TOMTEC Imaging Systems GmbH	QIH	Radiology	2022-01-06	Whole body			II	NA	N	Y	N	N	N	N	N	Unclear	Unclear	N	N	N	N	unclear	Y		N	N	N
LiverSmart	K213776	Resonance Health Analysis Services Pty Ltd	PCS	Radiology	2021-12-29	Hepatology			II	NA	N	Y	N	N	N	N	N	Unclear	Unclear	N	N	N	N	unclear	Y		Y	N	Y	Performance parameters = No change from the predicates, FerriSmart (K182218) and HepaFat-AI (K201039). Would this considered to be a Y/N? Hazard analysis has been performed and documented. - Is this the same as Adverse Reporting?
BoneMRI	K202404	MRIguidance B.V	QIH	Radiology	2021-12-22	Whole body			II	NA	N	Y	N	N	N	N	N	N	Unclear	N	N	N	N	unclear	Y		Y	N	N	Proof of concept paper the same as validation paper? https://thejns.org/downloadpdf/journals/neurosurg-focus/50/1/article-pE13.xml
BU-CAD	K210670	TaiHao Medical Inc.	QDQ	Radiology	2021-12-21	Breast US			II	NA	N	Y	N	N	N	N	Y	Unclear	Unclear	Y	Y	Y	Y	unclear	Y		N	N	N	Prospective paper? https://www.thebreastonline.com/article/S0960-9776(22)00126-6/fulltext
qXR-BT	K212690	Qure.ai Technologies	QIH	Radiology	2021-12-21	Respiratory (Chest XR)			II	NA	N	Y	N	N	N	N	Y	N	Unclear	Y	Y	Y	N	unclear	Y		N	N	N
EchoGo Core (2.0)	K213275	Ultromics Limited	QIH	Radiology	2021-12-20	Cardiology			II	NA	N	Y	N	N	N	N	Y	N	Unclear	Y	Y	Y	Y	unclear	Y		N	N	N
Koios DS	K212616	Koios Medical, Inc.	POK	Radiology	2021-12-16	Breast/ Thyroid US			II	NA	N	Y	Y	Y	Y	N	Y	N	Unclear	Y	Y	Y	Y	unclear	Y		N	Y	N	Good example of demographics in testing
VBrain	K213628	Vysioneer Inc.	QKB	Radiology	2021-12-16	Whole body			II	NA	N	Y	N	N	N	N	Y	N	Unclear	N	N	N	N	unclear	Y		Y	N	N
HealthPPT	K211803	Zebra Medical Vision Ltd.	QFM	Radiology	2021-12-15	Respiratory (Chest XR)			II	NA	N	Y	N	N	N	N	Y	N	Unclear	Y	Y	Y	Y	unclear	Y		N	N	N
RT-Mind-AI	K213155	MedMind Technology Co., Ltd.	QKB	Radiology	2021-12-15	Whole body			II	NA	N	Y	Y	N	N	N	Y	N	Unclear	N	N	N	Y	unclear	Y		N	N	N
LVivo Seamless V2.0	K212466	DiA Imaging Analysis Ltd	QIH	Radiology	2021-12-09	Whole body			II	NA	N	Y	Y	N	N	N	Y	N	Unclear	Y	Y	Y	N	unclear	Y		N	N	N	Makes no reference to AI, only automated segmentation
Al-Rad Companion (Pulmonary)	K213096	Siemens Medical Solutions USA, Inc.	JAK	Radiology	2021-12-06	Lungs	Respiratory		II	NA	N	Y	N	N	N	N	N	Unclear	Unclear	N	Y	Y	Y	unclear	Y		N	N	N	The K-number is K203699 and it has been considered as the secondary predicate device for this submission K213096:
Vantage Fortian 1.5T	K213305	Canon Medical Systems Corporation	LNH	Radiology	2021-12-01	Whole body			II	NA	N	Y	N	N	N	N	Y	Unclear	Unclear	N	N	N	N	unclear	Y		N	N	N	No change from the previous predicate submission, K211633.
MammoScreen 2.0	K211541	Therapixel	QDQ	Radiology	2021-11-26	Breast		Breast Cancer	II	NA	N	Y	N	N	N	N	N	Unclear	Unclear	N	N	N	N	unclear	Y		N	N	N
EndoScreener	K211326	Chengdu Wision Medical Device Co., LTD.	QNP	Gastroenterology & Urology	2021-11-19	Colon			II	NA	N	Y	N	N	N	N	Y	N	Unclear	Y	Y	y	y	unclear	Y		N	Y	N
OnQ Neuro	K210831	CorTechs Labs, Inc.	QIH	Radiology	2021-11-19	brain			II	NA	N	Y	N	N	N	N	N	N	Unclear	N	N	N	N	unclear	Y		N	N	N
Lunit INSIGHT MMG	K211678	Lunit Inc.	QDQ	Radiology	2021-11-17	Breast		Breast cancer	II	NA	N	Y	N	N	N	N	Y	Unclear	Unclear	Y	Y	y	n	unclear	Y		N	Y	N
Swoop Point-of-Care Magnetic Resonance Imaging (POC MRI) Scanner System	K212456	Hyperfine, Inc.	LNH	Radiology	2021-11-17	head			II	NA	N	Y	N	N	N	N	N	Unclear	Unclear	N	N	n	n	unclear	Y		N	N	N
Soteria.AI	K212336	Omega Medical Imaging, LLC	OWB	Radiology	2021-11-17	Whole body			II	NA	N	Y	N	N	N	N	N	Y	Unclear	N	N	n	n	unclear	Y		N	N	N	`SoteraAI did not require clinical study data since substantial equivalence to the currently marketed predicate device Omega Cs-series-FP was demonstrated`
TEX20/TEX20 Pro/TEX20S/TEX20T/TEX20 Exp/TEX20 Elite Diagnostic Ultrasound System, TEX10/ TEX10 Pro/TEX10S/TEX10T/TEX10 Exp/TEX10 Elite/TE X/TE X Lite Diagnostic Ultrasound System	K212265	Shenzhen Mindray Bio-Medical Electronics Co.,LTD	IYN	Radiology	2021-11-16	Whole body			II	NA	N	Y	N	N	N	N	N	Y	Unclear	N	N	n	n	unclear	N		N	N	N	`Clinical studies not applicable. The subject of this submission, TEX20/TEX20 Pro/TEX20S/ TEX20T/TEX20 Exp/TEX20 Elite/TEX10/ TEX10 Pro/TEX10 / TEX10T/TEX10Exp/TEX10 Elite/TE X/TE X Lite Diagnostic Ultrasound System, does not require clinical studies to support substantial equivalence.`
Clarius Ultrasound Scanner	K213436	Clarius Mobile Health Corp.	IYN	Radiology	2021-11-15	Whole body			II	NA	N	Y	N	N	N	N	N	Y	Unclear	N	N	n	n	unclear	Y	healthcare practitioners (e.g., doctors, nurses, sonographers) who are trained in the use of ultrasound imaging technology	N	N	N	has been determined to be substantially equivalent in terms of safety and effectiveness to the predicate device, the Clarius Ultrasound Scanner (510(k)-cleared in K192107)
Lunit INSIGHT CXR Triage	K211733	Lunit Inc.	QFM	Radiology	2021-11-10	chest	Respiratory	pleural eff/ pneumothorax	II	NA	N	Y	N	N	N	N	Y	N	Unclear	Y	Y	y	y	unclear	Y	Appropriately trained medical specialists who are qualified to interpret chest radiographs.	N	N	N
IM007	K210543	Implicity, Inc.	DQK	Cardiovascular	2021-11-03	cardiac		arrythmias	II	NA	N	Y	N	N	N	N	N	Unclear	Unclear	N	N	n	n	unclear	Y		N	N	N
Critical Care Suite with Endotracheal Tube Positing AI algorithm	K211161	GE Medical Systems, LLC	QIH	Radiology	2021-10-29	chest	Cardiovascular		II	NA	N	Y	N	N	N	N	Y	N	Unclear	Y	Y	n	n	unclear	Y	Intended users include licensed qualified healthcare professionals (HCPs) trained to independently place and/or assess endotracheal tube placement and radiologists	N	N	N
Advanced Algorithms for Treatment Management Applications (AATMA)	K212218	Elekta Solutions AB	QKB	Radiology	2021-10-25	Whole body		Produce datasets for radiation therapy	II	NA	N	Y	N	N	N	N	N	Unclear	Unclear	N	N	n	n	unclear	Y		N	N	N	The performance data demonstrate that AATMA™ is as safe and effective and performs as well as the predicate device Workflow Box by Mirada Medical cleared under K181572.
FlightPlan for Liver	K210807	GE Medical Systems SCS	LLZ	Radiology	2021-10-22	liver		liver cancer	II	NA	N	Y	N	N	N	N	N	Unclear	Unclear	N	N	n	y	unclear	N		N	N	N
IRNF App	K212516	Apple Inc.	QDB	Cardiovascular	2021-10-22	cardiac	Cardiovascular	atrial fib	II	NA	N	Y	N	Y	Y	N	Y	N	N	Y	Y	y	n	unclear	Y		Y	N	N	great paper by apple that breaksdown study subject demographic
Contour ProtegeAI	K210632	MIM Software Inc.	QKB	Radiology	2021-10-20	whole body			II	NA	N	Y	N	N	N	N	N	Unclear	Unclear	N	N	n	n	unclear	Y	trained medical professional	N	N	N
SwiftMR	K210999	AIRS Medical Inc.	LLZ	Radiology	2021-10-14	brain	Neurology		II	NA	N	Y	N	N	N	N	N	Unclear	Unclear	N	N	n	n	unclear	N		N	N	N
StrokeSENS LVO	K212261	Circle Neurovascular Imaging, Inc	QAS	Radiology	2021-10-14	head	Neurology	Large vessel occlusion	II	NA	N	Y	N	N	N	N	Y	Unclear	Unclear	Y	Y	y	n	unclear	Y	medical image processing library intended to produce derived data sets for use as input into radiation therapy treatmen	N	N	N
VBrain-OAR	K212116	Vysioneer Inc.	QKB	Radiology	2021-10-12	brain	Nervous		II	NA	N	Y	N	N	N	N	N	N	Unclear	N	N	n	n	unclear	Y	Trained radiotherapy personnel including, but not limited to, radiologists, radiation oncologists, physicians, dosimetrists, and medical physicists.	Y	N	N
SubtlePET	K211964	Subtle Medical, Inc.	KPS	Radiology	2021-09-28	whole body		image processing software	II	NA	N	Y	N	N	N	N	N	Unclear	Unclear	N	N	n	n	unclear	N		Y	N	N
Paige Prostate	DEN200080	Paige.AI	QPN	Pathology	2021-09-21	prostate		prostate cancer	II	NA	N	Y	Y	Y	Y	N	Y	Unclear	Unclear	Y	Y	y	y	unclear	Y		N	Y	N	good breakdown on race - but did not find in 510k? https://www.accessdata.fda.gov/cdrh_docs/reviews/DEN200080.pdf
Deep Learning Image Reconstruction	K212067	GE Healthcare Japan Corporation	JAK	Radiology	2021-09-17	whole body		image processing software	II	NA	N	Y	N	N	N	N	Y	Unclear	Unclear	N	N	n	n	unclear	N		Y	N	N
Intelligent NR	K212269	Canon Inc.	MQB	Radiology	2021-09-17	whole body		image processing software	II	NA	N	Y	N	N	N	N	N	Unclear	Unclear	N	N	n	n	unclear	N		N	N	N	The hardware within the Canon Digital Radiography Canon Detectors used with the Intelligent NR has not been modified, the detectors have the same performance, biocompatibility, effectiveness, and safety and is substantially equivalent to the predicate device.
HealthCCSng	K210085	Zebra Medical Vision Ltd.	JAK	Radiology	2021-09-15	cardiac	Cardiovascular	coronary artery disease	II	NA	N	Y	N	N	Y	N	Y	N	Y	Y	Y	y	y	unclear	Y	radiologist	N	N	N
Aquilion Exceed LB	K211828	Canon Medical Systems Corporation	JAK	Radiology	2021-09-10	whole body			II	NA	N	Y	N	N	N	N	N	Unclear	Unclear	N	N	n	n	unclear	Y		Y	N	N
Versana Premier	K210438	GE Medical Systems Ultrasound And Primary Care Diagnostics	IYN	Radiology	2021-09-10	whole body			II	NA	N	Y	N	N	N	N	N	Y	Unclear	N	N	n	n	unclear	Y	qualified and trained healthcare professionals.	N	N	N
HERA W9, HERA W10 Diagnostic Ultrasound System	K211824	Samsung Medison Co., Ltd.	IYN	Radiology	2021-09-09	whole body			II	NA	N	Y	N	N	N	N	N	N	Unclear	N	N	n	n	unclear	Y		N	N	N	The subject of this premarket submission, HERA W9/ HERA W10, did not require clinical studies to support substantial equivalence.
AmCAD-UT	K203555	AmCad BioMed Corporation	QIH	Radiology	2021-09-08	thyroid		thyroid cancer	II	NA	N	Y	N	N	N	N	N	Unclear	Unclear	N	N	n	n	unclear	Y	physician	N	N	N	No applicable FDA performance standards have been issued under the authority of Section 514.
EPIQ Series Diagnostic Ultrasound System, Affiniti Series Diagnostic Ultrasound System	K211597	Philips Medical Systems	IYN	Radiology	2021-09-08	Whole body (multisystem ultrasonography)			II	N	N	Y	N	N	N	N	N	Unclear	Unclear	N	N	N	N	N	Y		N	N	N	predicate devices (K202216, K201012); reference device (K200974)
V8 Diagnostic Ultrasound System	K211945	Samsung Medison CO., LTD.	IYN	Radiology	2021-09-08	Whole body (multisystem ultrasonography and analysis of body fluids)			II	N	N	Y	N	N	N	N	N	Unclear	Unclear	N	N	N	N	N	Y		N	N	N	The proposed device V8 Ultrasound System did not require clinical studies to demonstratesubstantial equivalence
Feops HEARTguide	DEN200030	Feops NV	QQI	Cardiovascular	2021-09-08	Heart	Cardiovascular	Cardiovascular implant simulation software device	II	N	N	Y	N	N	N	N	Y	N	Unclear	Y	Y	60 cases	5 sites	Stated risks minimal; mitigation measures stated	Y		N	N	N	Clinical validation study is retrospective
AI Segmentation Varian	K211881	Medical Systems, Inc.	MUJ	Radiology	2021-09-02	head and neck, thorax,pelvis, abdomen		conditions requiring radiation therapy	II	N	N	Y	N	N	N	N	N	Unclear	Unclear	N	N	N	N	N	Y		N	N	N	Automated Segmentation algorithms; the predicate device was cleared based only on non-clinical testing, and no animal or clinical studies wereperformed for the subject device
Auto Lung Nodule Detection	K201560	Samsung Electronics Co.,Ltd.	MYN	Radiology	2021-08-31	Lungs	Respiratory	Lung nodules	II	N	N	Y	N	N	N	N	Y	Unclear	Unclear	Y	N	Not stated	N	Low-risk	Y		N	N	N	Substantial equivalent of the predicate device ClearRead Detect
EndoNaut	K212383	Therenva SAS	OWB	Radiology	2021-08-31	Arteries and veins	Cardiovascular	Endovascular diseases	II	N	N	Y	N	N	N	N	Y	Unclear	Unclear	N	N	N	N	Safe; moderate level of concern; software safety class B	N		N	N	N	Predicate Device K171829
RBknee	K203696	Radiobotics ApS	LLZ	Radiology	2021-08-27	Knee joint	MusculoSkeletal	Knee osteoarthritis	II	N	N	Y	N	N	N	N	Y	Unclear	Unclear	Y	Y	N	Not stated	Safe	Y	The system is to be used by trained professionals including, but not limited to, radiologists, orthopedics, physicians and medical technicians	N	N	N	predicate device KOALA; A standalone clinical performance validation of RBknee was performed using the open-accessdatabase from the Osteoarthritis Initiative (OAI), a large U.S. prospective multicenter observationalstudy conducted over a period of 12 years
Discovery MI Gen2	K211846	GE Medical Systems, LLC.	KPS	Radiology	2021-08-20	Multisystem			II	N	N	Y	N	N	N	N	N	Unclear	Unclear	N	N	N	N	N	Y	qualified healthcare professionals	N	N	N	predicate device Discovery MI K161574
TruSPECT Radiological Image Processing Station	K212230	Spectrum Dynamics Medical Ltd	LLZ	Radiology	2021-08-16				II	N	N	Y	N	N	N	N	Y	Unclear	Unclear	N	N	N	N	Moderate level of concern	Y		N	N	N	subtantially equivalent to predicate device D-SPECT (K160120)
InferRead CT Stroke.AI	K211179	Infervision Medical Technology Co., Ltd.	QAS	Radiology	2021-08-12	Head	Nervous	Intracranial haemorrhage	II	N	N	Y	N	N	N	N	Y	Unclear	Unclear	Y	Y	369 non-contrast brain CT scans	3 hospitals in the US	Similar safety as the predicate device	Y	Radiologist	N	N	N	retrospective clinical performance study; predicate device Aidoc Briefcase ICH (K180647)
uCT ATLAS with uWS-CT-Dual Energy Analysis	K203448	Shanghai United Imaging Healthcare Co., Ltd.	JAK	Radiology	2021-08-11	Whole body; multisystem			II	N	N	Y	N	N	N	N	N	Unclear	Unclear	N	N	N	N	equivalent safety as predicate device	Y		N	N	N	Predicate Device uCT 760, uCT 780 (K172135); Please refer to clinical literature, including the results of the National Lung Screening Trial (N Engl J Med 2011; 365:395-409)
Vereos PET/CT	K211764	Philips Medical Systems Nederland B.V.	KPS	Radiology	2021-08-06	Multisystem			II	N	N	Y	N	N	N	N	N	Unclear	Unclear	N	N	Not stated	Not stated	safe as predicate device	N		N	N	N	predicate device K210880
Kosmos	K212100	EchoNous, Inc.	IYN	Radiology	2021-08-06		Cardiovascular		II	N	N	Y	N	N	N	N	N	Unclear	Unclear	N	N	N	N	Kosmos device is as safe, as effective, and performs as well as or better than the predicate device (K193518).	Y		N	N	N
qER-Quant	K211222	Qure.ai Technologies	QIH	Radiology	2021-07-30	Brain	Nervous		II	N	N	Y	N	N	N	N	Y	Unclear	Unclear	Y	Y	Not stated	N	N	Y		Y	N	N	pre-trained Convolutional Neural Networks
syngo.via RT Image Suite	K211379	Siemens Medical Solutions USA Inc.	MUJ	Radiology	2021-07-30				II	N	N	Y	N	N	N	N	N	Unclear	Unclear	N	N	N	N	safe and effective as the predicate device	N		N	N	N
Us2.v1	K210791	eko.ai Pte. Ltd. d/b/a Us2.ai	QIH	Radiology	2021-07-27	Heart	Cardiovascular		II	N	N	Y	N	N	Y	N	Y	N	N	Y	Y	600 echocardiographic studies; 421 studies from HFrEF and 179 from normal subjects	Not stated	safe as the predicate device	Y	Qualified cardiologists and primary care providers	N	N	N	retrospective non-interventional validation study was conducted using 600 previously acquired echocardiograms; The patient dataset was constructed to provide a balanced range of gender and body mass index levels
aPROMISE	K211655	EXINI Diagnostics AB	LLZ	Radiology	2021-07-27	Whole body	Oncology	Prostate Cancer	II	N	N	Y	N	N	N	N	N	Unclear	NA	N	N	Not stated	Not stated	as safe as the predicate device	Y	Healthcare professionals and researchers	N	N	N
ClariCT.AI	K212074	ClariPi Inc.	LLZ	Radiology	2021-07-27	Multisystem			II	N	N	Y	N	N	N	N	N	Unclear	NA	N	N	Not stated	Not stated	as safe as the predicate device	Y	Radiologists and Specialists	N	N	N
Volpara Imaging Software	K211279	Volpara Health Technologies Limited	LLZ	Radiology	2021-07-27	Breast	Reproductive		II	N	N	Y	N	N	N	N	N	Unclear	NA	N	N	Not stated	Not stated	Moderate	Y	Healthcare professionals	N	N	N
GI Genius	K211951	Cosmo Artificial Intelligence - AI Ltd	QNP	Gastroenterology & Urology	2021-07-23	Colon (and urinary tract)	Digestive/Urinary	Colonic mucosal lesions (e.g. polyps, adenomas)	II	N	N	Y	N	N	N	N	N	Unclear	Unclear	N	N	Not stated	Not stated	as safe as the predicate device	Y	Endoscopists	N	N	N	predicate device DEN200055
Chest-CAD	K210666	Imagen Technologies, Inc	MYN	Radiology	2021-07-20	Chest	Cardiovascular/Respiratory		II	N	N	Y	N	N	N	N	Y	N	N	Y	Y	24 clinical readers and 238 cases	9 hospitals, outpatient centers, and specialty centers in the United States	safe	Y	Physicians	N	N	N	fully-crossed multiple reader, multiple case (MRMC) retrospective reader study
Change Healthcare Anatomical AI	K210719	Change Healthcare Canada Company	QIH	Radiology	2021-07-20		Multiple systems		II	N	N	Y	Y	N	Y	N	Y	N	N	N	N	Not stated	27 institutions from primary care hospitals, community hospitals andimaging centers contributed to the test datasets	as safe as the predicate device	Y		N	N	N	predicate device AquariusAPS Server (K061214)
PowerLook Density Assessment Software V4.0	K211506	ICAD Inc.	QIH	Radiology	2021-07-12	Breast	Reproductive		II	N	N	Y	Y	N	N	N	N	N	NA	N	N	Not stated	Not stated	Not stated	Y	Radiologists	N	N	N	predicate device K180125
HALO	K211788	Nico.Lab B.V.	QAS	Radiology	2021-07-08	Brain	Nervous	Stroke	II	N	N	Y	N	N	N	N	Y	Unclear	Unclear	Y	Y	434 CT angiography scans; 427 patients taken for further analyses	Not stated (multi-centre)	Not stated	Y	Specialists involves in the diagnosis and care of stroke, e.g. neurologists, radiologists, and/or other emergency department physicians	N	N	N	predicate device K200873
MAGNETOM Free.Max	K210611	Siemens Medical Solutions USA, Inc.	LNH	Radiology	2021-07-01	Whole body	Multiple systems		II	N	N	Y	N	N	N	N	Y	Unclear	Unclear	N	N	12 individuals	Not stated	Not stated	Y		N	N	N
RayStation 10.1	K210645	RaySearch Laboratories AB (publ)	MUJ	Radiology	2021-06-29			Tumours	II	N	N	Y	N	N	N	N	N	Unclear	Unclear	N	N	Not stated	Not stated	safe	N		N	N	N	primary predicate device K200569
Precise Position	K203514	Philips Healthcare (Suzhou) Co., Ltd.	JAK	Radiology	2021-06-17	Head, chest, abdomen, pelvis	Multiple systems		II	N	N	Y	Y	N	Y	N	Y	N	N	N	Y	80 clinical scan positions in which 40 cases used with Precise Position and another 40 cases without the usage of Precise Position; 5 Clinical experts	Not stated	Not stated	N		Y	N	N	AI algorithm Convolution Neural Network; predicate device K180015
Qmenta Care Platform Family	K202718	Mint Labs, Inc., D/B/A. QMENTA	LLZ	Radiology	2021-06-16				II	N	N	Y	N	N	N	N	N	Unclear	N	N	N	Not stated	Not stated	Not stated	Y	Radiologists and other physicians	N	N	N	predicate device K142337
EnsoSleep	K210034	EnsoData, Inc.	OLZ	Neurology	2021-06-16		Nervous	Sleep apnoeas (obstructive or central); hypopnoea	II	N	N	Y	N	N	Y	N	Y	Y	Y	Y	Y	100 adult and 47 paediatric (13-17 years) subjects	two (2) AASM Accredited Sleep Testing Facilities wereselected each with two (2) regional sleep testing centers	safe	Y		N	N	N	predicate device K162627
LINQ II Insertable Cardiac Monitor, Zelda AI ECG Classification System	K210484	Medtronic, Inc.	MXD	Cardiovascular	2021-06-11	Heart	Cardiovascular	Cardiac arrhythmias	II	N	N	Y	N	N	N	N	N	Unclear	N	N	N	Not stated	Not stated	Not stated	N		Y	N	N	Convolutional neural network and ensemble models; predicate K200795
IDx-DR	K203629	Digital Diagnostics Inc.	PIB	Ophthalmic	2021-06-10	Eye	Nervous	Diabetic Retinopathy	II	N	N	Y	N	N	N	N	N	N	N	N	N	Not stated	Not stated	Not stated	Y		N	N	N	predicate device DEN180001
Cognoa Asd Diagnosis Aid	DEN200069	Cognoa, Inc.	QPF	Neurology	2021-06-02		Nervous	Autism Spectrum Disorder	II	N	N	Y	Y	N	Y	N	Y	Y	Y	Y	Y	425 subjects	14 sites in the United States	probable benefits outweigh probable risks	Y	healthcare providers	N	Y	Y	for children 18-72 months
Transpara 1.7.0	K210404	ScreenPoint Medical B.V.	QDQ	Radiology	2021-06-02	Breast	Reproductive	Breast cancer	II	N	N	Y	Y	N	N	N	Y	N	N	Y	Y	7882 non-cancer exams, and 1240 exams with cancer	Not stated (multiple centres)	residual risk is outweighed by the benefits	Y	Physicians	N	N	N
Zio ECG Utilization Software (ZEUS) System	K202527	iRhythm Technologies, Inc.	DQK	Cardiovascular	2021-05-21	Heart	Cardiovascular		II	N	N	Y	Y	N	Y	N	N	N	N	N	N	Not stated	Not stated	safe and effective as the predicate device	Y		N	N	N
CINA CHEST	K210237	Avicenna.AI	QAS	Radiology	2021-05-19	Chest	Cardiovascular	Pulmonary Embolism; Aortic Dissection	II	N	N	Y	N	N	N	N	Y	Unclear	Unclear	Unclear	Y	396 (PE) and 298 (AD) clinical anonymized cases	230 (PE) and 200 (AD) US cities	safe and effective as the reference and predicate device	Y	Radiologists	N	N	N	retrospective, multicenter and blinded study; reference device K200855; predicate device K190072
Overjet Dental Assist	K210187	Overjet, Inc.	LLZ	Radiology	2021-05-19	Teeth	Digestive		II	N	N	Y	Y	N	Y	N	Y	N	N	Y	Y	65 bitewing and 96 periapical radiographs from 63 subjects	Not stated	moderate level of concern	Y	trained professionals including, but not limited to, dentists and dental hygienists	N	N	N	predicate device K210187; intended patient population specified to be those living in the United States, 22 years or older, without any remaining primary teeth
Syngo.CT CaScoring	K201034	Siemens Medical Solutions USA, Inc.	JAK	Radiology	2021-05-14	Heart	Cardiovascular	Calcified coronary lesions	II	N	N	Y	N	N	N	N	Y	Unclear	Unclear	N	N	Not stated	single center reader study population	safe and effective as the predicate device	Y		N	N	N	predicate device K192763
HS40 Diagnostic Ultrasound System	K210426	Samsung Medison Co., Ltd.	IYN	Radiology	2021-05-13		Multiple systems		II	N	N	Y	N	N	N	N	N	Unclear	Unclear	N	N	Not stated	Not stated	safe	Y		N	N	N
HYPER AiR	K210001	Shanghai United Imaging Healthcare Co.,Ltd.	KPS	Radiology	2021-04-30				II	N	N	Y	N	N	N	N	Y	Unclear	Unclear	N	N	Not stated	Not stated	equivalent safety as predicate devices	Y	radiologists and nuclear medicine physicians	Y	N	N	conventional OSEM modified by incorporating pre-trained convolutional neural networks into the iteration process
Cartesion Prime (PCD-1000A/3) V10.8	K203314	Canon Medical Systems Corporation	KPS	Radiology	2021-04-23		Whole body		II	N	N	Y	N	N	N	N	Y	Unclear	Unclear	N	N	5 PET images of 5 patients	Not stated		Y		N	N	N	stated deep learning artificial neural network methods ??type
MEDO-Thyroid	K203502	MEDO DX Pte. Ltd.	QIH	Radiology	2021-04-23	Thyroid	Endocrine	Thyroid nodules	II	N	N	Y	Y	N	Y	N	Y	N	N	N	Y	Not stated	Not stated	safe as the predicate device	Y	radiologist	N	N	N	predicate device Kl91647
Preview Shoulder	K210556	Genesis Software Innovations	QIH	Radiology	2021-04-21	Shoulder	Musculoskeletal	surgical planning for total shoulder arthroplasty	II	N	N	Y	Y	N	Y	N	N	N	N	N	N	Not stated	Not stated	safe as the predicate device	Y	Orthopaedic surgeon	N	N	N	predicate device K182464
Automatic Anatomy Recognition (AAR)	K203610	Quantitative Radiology Solutions, LLC	QKB	Radiology	2021-04-20	Head, Neck and Thoracic regions	Multiple systems		II	N	N	Y	Y	N	Y	N	N	N	N	N	N	Not stated	Not stated		Y	Technicians and trained physicians	N	N	N
AI Segmentation	K203469	Varian Medical Systems	MUJ	Radiology	2021-04-19	Head, neck, thorax, abdomen and pelvis	Multiple systems		II	N	N	Y	Y	N	Y	N	N	N	N	N	N	Not stated	Not stated	major level of concern	Y	qualified physician	N	N	N	predicate device K141248
Saige-Q	K203517	DeepHealth, Inc.	QFM	Radiology	2021-04-16	Breast	Reproductive	Breast cancer	II	N	N	Y	N	N	N	N	Y	N	N	Y	Y	501 malignant exams and 832 normal exams (FFDM); 517 malignant exams and 1011 normal exams (DBT)	8 clinical sites across 2 US states for the FFDM study; 6 clinical sites across 2 US states for the DBT study	moderate level of concern	Y	radiologist	N	N	N	predicate device K183285; two retrospective, blinded, multi-center studies
BriefCase, RIB Fractures Triage (RibFx)	K202992	Aidoc Medical, Ltd.	QFM	Radiology	2021-04-14	Chest	Musculoskeletal	3 or more acute rib fracture pathologies	II	N	N	Y	N	N	N	N	Y	Unclear	Unclear	Y	Y	279 cases	3 clinical study sites (2 in the US, one OUS)	safe as the predicate device	Y	hospital networks and appropriately trained medical specialists	N	N	N	predicate device K190072; retrospective, blinded, multicenter, multinational study
GI Genius	DEN200055	Cosmo Artificial Intelligence - AI, Ltd.	QNP	Gastroenterology-Urology	2021-04-09		Gastrointestinal	Colonic mucosal lesions (e.g. polyps, adenomas)	II	N	N	Y	N	N	N	Y	Y	N	N	Y	Y	700 patients aged between 40 and 80 years	3 medical centers in Italy	probable benefits outweigh probable risks	Y	endoscopist	N	Y	N	randomized, prospective, multicenter, controlled clinical investigation performed in Italy NCT04079478
Eclipse II with Smart Noise Cancellation	K202441	Carestream Health, Inc.	MQB	Radiology	2021-04-02	AB			II	N	N	Y	Y	N	Y	N	Y	Y	Unclear	N	N	Not stated	Not stated	safe as the predicate device	Y	radiologist	Y	N	N	predicate device KI80809; Convolutional Neural Network
DV.Target	K202928	DeepVoxel, Inc.	QKB	Radiology	2021-04-02	organs	Multisystem	radiation therapy	II	N	N	Y	Y	N	N	N	Y	Unclear	Y	Unclear	N	N	N		Y	Designed to be used by trained clinicians	N	Y	N
Gili Pro Biosensor (Also Known as Gili Biosensor System)	DEN200038	Continuse Biometrics Ltd.	QOK	Cardiovascular	2021-04-01		Cardiovascular		II	N	N	Y	N	N	Y	N	Y	N	N	Y	Y	10 subjects in pilot phase, 120 subjects in main pivotal study	Not stated	Probable benefits outweigh probable risks	Y		N	N	N	Patient recruitment was stratified by nonarrhythmia/arrhythmia subjects and included a variety of chest shapes (i.e. barrel-chested/COPDsubjects), BMIs (31% of subjects considered obese), ages (range of 29 – 93 years), and a distribution of light and dark skin colors as measured by the Fitzpatrick scale
syngo.CT Lung CAD (Version VD20)	K203258	Siemens Healthcare GmbH	OEB	Radiology	2021-03-31	Lungs	Respiratory	detection of pulmonary nodules	II	N	N	Y	N	N	N	N	Y	Unclear	NA	Y	Y	232 Cases	UNCLEAR	device is of moderate level of concern	Y	radiologist	Y	Y	N
MAGNETOM Vida, MAGNETOM Sola, MAGNETOM Lumina, MAGNETOM Altea with syngo MR XA31A	K203443	Siemens Medical Solutions USA, Inc.	LNH	Radiology	2021-03-31	head, body, or extremities	Multisystem		II	N	N	Y	N	N	N	N	Y	Unclear	NA	N	Y	N	N	same as predicate device	N		N	Y	N
SIS System (Version 5.1.0)	K210071	Surgical Information Sciences, Inc.	LLZ	Radiology	2021-03-31	brain	Nervous	to visualise subthalamic nucleus (STN) and globus pallidus externa and interna	II	N	N	Y	N	N	N	N	Y	Unclear	Y	Unclear	Y	N	N		Y	Medical professionals, including but not limited to surgeons, neurologists and radiologists	Y	Y	N
Oxehealth Vital Signs	DEN200019	Oxehealth Limited	QME	Cardiovascular	2021-03-26	pulse and heart beat	Cardiovascular		II	N	N	Y	N	N	Y	N	Y	N	Y	Unclear	Y	10 users	N	Delayed or incorrect treatment due to erroneous output as a result of software malfunction or algorithm error; Delayed or incorrect reatment due to user misinterpretation; Delayed or incorrect treatment due to nondevice components failing to provide inputs for software to adequately analyze	Y	skilled medical professionals	N	Y	Y
AquilionONE(TSX‐306A/3)V10.4withSpectralImagingSystem	K203225	CanonMedicalSystemsCorporation	JAK	Radiology	2021-03-24	Whole body	Multisystem		II	N	N	Y	N	N	N	N	N	Unclear	N	N	N	N	N		N	Unclear	N	N	N
Viz ICH	K210209	Viz.Ai, Inc.	QAS	Radiology	2021-03-23	Cranium	Nervous	Intracranial hemorrhage	II	N	N	Y	Y	N	Y	N	Y	Unclear	Y	Unclear	Y	387	Not stated		Y	trained physician (neurovascular or neurologist)	Y	Y	N
VBrain	K203235	Vysioneer Inc.	QKB	Radiology	2021-03-19	Brain	Nervous	Brain tumour	II	N	N	Y	N	N	N	N	Y	Unclear	Y	Unclear	Y	116 cases and 238 tumours	Not stated	does not introduce any new potential safety risks	Y	trained medical professional	Y	Y	N
Oncospace	K202284	Oncospace, Inc.	MUJ	Radiology	2021-03-12	prostate, thoracic, pancreas, and head & neck cases.	Multisystem	tumour	II	N	N	Y	N	N	N	N	Y	N	Y	N	N	N	N	N	Y	qualified, trained radiation therapy professionals (such as medical physicists, oncologists, and dosimetrists)	Y	N	N
Imbio RV/LV Software	K203256	Imbio, LLC	QIH	Radiology	2021-03-09	heart	Cardiovascular	Cardiac conditions	II	N	N	Y	N	N	N	N	Y	N	Unclear	N	N	n	n	n	Y	ualified medical professionals, experienced in examining and evaluating cardiovascular CT images	Y	N	N
Optellum Virtual Nodule Clinic, Optellum Software, Optellum Platform	K202300	Optellum Ltd	POK	Radiology	2021-03-05	lungs	Respiratory	pulmonary nodules	II	N	N	Y	Y	N	Y	N	Y	N	Y	Y	Y	300 subjects	Not stated	In all cases, the individual residual risks are outweighed by the associated benefits.	Y	radiologists and pulmonologists	Y	Y	Y
Analytic for Hemodynamic Instability (AHI)	DEN200022	Fifth Eye Inc.	QNV	Cardiovascular	2021-03-01	heart	Cardiovascular	hemodynamic instability.	II	N	N	Y	Y	N	Y	N	Y	N	Y	Y	Y	960	Not stated	Two key risks of the AHI output are false negatives and false positives.	N		N	Y	Y
NinesMeasure	K202990	Nines, Inc.	LLZ	Radiology	2021-02-25	lungs	Respiratory	pulmonary nodules	II	N	N	Y	N	N	N	N	Y	N	Y	N	N	N	Not stated	same as predicate	Y	radiologists	Y	N	N
OTIS 2.1 Optical Coherence Tomography System, THiA Optical Coherence Tomography System	K203578	Perimeter Medical Imaging AI, Inc.	NQQ	General And Plastic Surgery	2021-02-25	not specific	Multisystem	evaluate excised tissue	II	N	N	N	N	N	N	N	Y	N	N	N	N	N	N	The minor differences implemented in the OTIS 2.0 platform to create OTIS 2.1 do not raise different questions of safety and effectiveness	Y	N	Y	N	N
Truplan	K202212	Circle Cardiovascular Imaging Inc.	LLZ	Radiology	2021-02-19	vessels and heart	Cardiovascular	thrombus	II	N	N	Y	N	N	N	N	Y	N	Y	N	N	N	N	N	N	N	Y	N	N
Synapse 3D, Synapse 3D Base Tools v6.1	K203103	Fujifilm Corporation	LLZ	Radiology	2021-02-09	NOT SPECIFIC	Multisystem		II	N	N	Y	N	N	N	N	Y	N	Y	N	N	N	N	Synapse 3D Base Tools introduces no new safety or efficacy issues other than those already indentified with the predicate devices.	Y	trained medical professionals	Y	N	N
LVivo Software Application	K210053	DiA Imaging Analysis Ltd.	QIH	Radiology	2021-02-05	BA - stop			II	N	N	Y	N	N	N	N	N	Unclear	N	Y	Y	100 subjects	Not stated	same as predicate device	N		N	N	N
QUIBIM Precision Prostate (qp-Prostate)	K203582	QUIBIM S.L.	LLZ	Radiology	2021-02-04	(FA - start) Prostate	Reproductive	NA	II	N	N	Y	N	N	N	N	Y	N	Y	N	N	157	Unclear	Favorable	Y	Radiologist, Physician	Y	N	N
Visage Breast Density	K201411	Visage Imaging GmbH	QIH	Radiology	2021-01-29	Breast	Reproductive	NA	II	N	N	Y	N	N	N	N	Y	Unclear	Y	Unclear	Y	Unclear	2	Favorable	Y	Radiologist, Physician	Y	N	N
UAI Easytriage-Rib	K193271	Shanghai United Imaging Intelligence Co., Ltd.	QFM	Radiology	2021-01-15	Thorax	Skeletal	Rib fracture	II	N	N	Y	N	N	N	N	Y	Unclear	Y	Y	Y	200	Multiple	Favorable	Y	Radiologist	Y	N	N
ART-Plan	K202700	TheraPanacea	QKB	Radiology	2021-01-14	Whole body	Multisystem	Cancer	II	NA	N	Y	N	N	N	N	Y	Y	N	N	Y	Unclear	Unclear	Favorable	Y	Radiologist	Y	N	N
Aquilion Lightning (TSX-036A/7) V10.2 With AiCE-I	K201836	Canon Medical Systems Corporation	JAK	Radiology	2021-01-12	Whole body	Multisystem	Multiple	II	NA	N	Y	N	N	N	N	N	Y	N	N	Y	Unclear	Unclear	Favorable	Y	Radiologist, Physician	Y	N	N
Hepatica V1 (Hepatica V1.0.0)	K203280	Perspectum Ltd.	LNH	Radiology	2021-01-12	Liver	Digestive	NA	II	NA	N	Y	N	N	N	N	Y	Y	N	Y	Y	Unclear	Unclear	Favorable	Y	Radiologist, Physician	Y	N	N
Imagio Breast Imaging System	P200003	Seno Medical Instruments, Inc.	QNK	Radiology	2021-01-11	Breast	Reproductive	Breast mass	III	Y	Y	Y	N	N	Y	N	Y	N	Y	Y	Y	480	16	Favorable	Y	Radiologist, Physician	Y	Y	Y
CLEWICU System (ClewICUserver and ClewICUnitor)	K200717	Clew Medical Ltd.	QNL	Cardiovascular	2021-01-09	Heart	Cardiovascular	Hemodynamic instability	II	NA	N	Y	N	N	Y	N	Y	N	N	Y	Y	Unclear	2	Favorable	Y	Physician, Nurse	N	N	N
HeartFlow Analysis	K203329	HeartFlow, Inc.	PJA	Cardiovascular	2021-01-08	Heart	Cardiovascular	Coronary artery disease	II	NA	N	Y	N	N	N	N	N	Unclear	N	N	N	N	N	Favorable	Y	Physician	N	N	N
BrainInsight	K202414	Hyperfine Research, Inc.	LLZ	Radiology	2021-01-07	Brain	Nervous	NA	II	NA	N	Y	N	N	N	N	N	Unclear	N	N	N	N	N	Favorable	Y	Physician	N	N	N
BriefCase	K203508	Aidoc Medical, Ltd.	QAS	Radiology	2020-12-29	Cervical spine	Nervous	Cervical spine injury	II	NA	N	Y	N	N	N	N	N	Unclear	N	N	N	N	N	Favorable	Y	Radiologist	N	N	N
AI Metrics	K202229	AI Metrics, LLC	LLZ	Radiology	2020-12-22	Whole body	Multisystem	NA	II	NA	N	Y	N	N	N	N	N	Unclear	N	N	N	N	N	Favorable	Y	Physician	N	N	N
EchoGo Pro	K201555	Ultromics Ltd.	POK	Radiology	2020-12-18	Heart	Cardiovascular	Coronary artery disease	II	NA	N	Y	N	N	N	N	Y	Unclear	N	Y	Y	N	Unclear	Favorable	Y	Physician	N	N	N
Deep Learning Image Reconstruction For Gemstone Spectral Imaging	K201745	GE Medical Systems, LLC	JAK	Radiology	2020-12-10	Whole body	Multisystem	Multiple	II	NA	N	Y	N	N	N	N	Y	Y	Y	N	N	47	Unclear	Favorable	Y	Physician	Y	N	N
Aquilion Exceed LB (TSX-202A/3) V10.6 With AiCE-I	K203042	Canon Medical Systems Corporation	JAK	Radiology	2020-12-10	Whole body	Multisystem	Multiple	II	NA	N	Y	N	N	N	N	N	Unclear	N	N	N	N	N	Favorable	Y	Physician	Y	N	N
HepaFat-AI	K201039	Resonance Health Analysis Services Pty Ltd.	LNH	Radiology	2020-12-07	Liver	Digestive	Fatty liver disease	II	NA	N	Y	N	N	N	N	Y	Y	Y	Y	Y	145	Unclear	Favorable	Y	Physician	Y	N	N
HealthJOINT	K202487	Zebra Medical Vision Ltd.	LLZ	Radiology	2020-12-04	Bone	Skeletal	NA	II	NA	N	Y	N	N	N	N	Y	Unclear	N	Y	Y	1	Unclear	Favorable	Y	Physician	Y	N	N
HALO	K200873	NICo-Lab B.V.	QAS	Radiology	2020-11-20	Brain	Nervous	Stroke	II	NA	N	Y	N	N	N	N	Y	Unclear	Y	Y	Y	364	Unclear	Favorable	Y	Medical specialist	Y	N	N
Revolution Ascend	K203169	GE Healthcare Japan Corporation	JAK	Radiology	2020-11-20	Whole body	Multisystem	Multiple	II	NA	N	Y	N	N	N	N	N	Unclear	N	N	N	N	N	Favorable	Y	Radiologist	Y	N	Y
CorInsights MRI	K193287	ADM Diagnostics	LLZ	Radiology	2020-11-20	Brain	Nervous	Multiple	II	NA	N	Y	N	N	Y	N	Y	N	Y	Y	Y	1100	Unclear	Favorable	Y	Physician, Clinical researcher	N	N	N
Genius AI Detection	K201019	Hologic, Inc.	QDQ	Radiology	2020-11-18	Breat	Reproductive	Multiple	II	NA	N	Y	N	N	N	N	Y	Unclear	Y	Y	Y	1154	Unclear	Favorable	Y	Physician	N	N	N
PROView	K193306	GE Medical Systems SCS	LLZ	Radiology	2020-11-17	Prostate	Reproductive	Cancer	II	NA	N	Y	N	N	N	N	Y	N	Y	N	N	Unclear	Unclear	Favorable	Y	Physician	N	N	N
FastStroke, CT Perfusion 4D	K193289	GE Medical Systems SCS	JAK	Radiology	2020-11-12	Brain	Nervous	Stroke	II	NA	N	Y	N	N	N	N	Y	Unclear	Y	N	N	Unclear	Unclear	Favorable	Y	Physician	Y	N	N
AI-Rad Companion Organs RT	K193562	Siemens Medical Solutions USA, Inc.	QKB	Radiology	2020-11-06	Whole body	Multisystem	Cancer	II	NA	N	Y	N	N	Y	N	Y	N	Y	N	Y	113	Multiple	Favorable	Y	Physician	Y	N	N
Neuro.Al Algorithm	K200750	TeraRecon, Inc.	LLZ	Radiology	2020-11-06	Brain	Nervous	Multiple	II	NA	N	Y	N	N	N	N	N	Unclear	N	N	N	Unclear	Unclear	Favorable	Y	Physician	N	N	N
Autocontour	K200323	Radformation, Inc.	QKB	Radiology	2020-10-30	Whole body	Multisystem	NA	II	NA	N	Y	N	N	N	N	N	Unclear	N	N	N	N	N	Favorable	Y	Physician	N	N	N
WRDensity by Whiterabbit.ai	K202013	Whiterabbit.ai Inc.	QIH	Radiology	2020-10-30	Breast	Multisystem	Multiple	II	NA	N	Y	N	N	N	N	Y	Unclear	Y	Y	Y	817	Unclear	Favorable	Y	Physician	N	N	N
Lenshooke X1 Pro Semen Quality Analyzer, Lenshooke X1 Pro Se Semen Quality Analyzer	K202089	Bonraybio Co., Ltd.	POV	Hematology	2020-10-28	Testes	Reproductive	Infertility	II	NA	N	Y	N	N	N	N	Y	N	N	N	N	N	N	Favorable	Y	Point-of-care professional	Y	N	N
CellaVision DC-1, CellaVision DC-1 PPA	K200595	CellaVision AB	JOY	Hematology	2020-10-16	Blood	Cardiovascular	Multiple	II	NA	N	Y	N	N	N	N	Y	Unclear	Y	Y	Y	15	3	Favorable	Y	Trained operator	Y	N	N
A View LCS	K201710	Coreline Soft Co., Ltd.	LLZ	Radiology	2020-10-16	Lung	Respiratory	Cancer	II	NA	N	Y	N	N	N	N	Y	Unclear	N	N	N	N	N	Favorable	Y	Physician	Y	N	Y
Quantib Prostate	K202501	Quantib BV	LLZ	Radiology	2020-10-11	Prostate	Reproductive	Cancer	II	NA	N	Y	N	N	N	N	Y	N	Y	N	N	Unclear	Unclear	Favorable	Y	Physician	Y	N	N
Stethee Pro 1, Stethee Pro Software System	K193631	M3DICINE Pty Ltd.	DQD	Cardiovascular	2020-10-09	Whole body	Multisystem	Multiple	II	NA	N	Y	N	N	N	N	Y	Y	Y	N	N	Unclear	Unclear	Favorable	Y	Physician	N	N	N
X100 With Full Field Peripheral Blood Smear (Pbs) Application	K201301	Scopio Labs Ltd.	JOY	Hematology	2020-10-02	Blood	Cardiovascular	Multiple	II	NA	N	Y	N	N	N	N	Y	Unclear	Y	Y	Y	645	3	Favorable	Y	Trained operator	N	N	N
Cleerly Labs V2.0	K202280	Cleerly, Inc.	LLZ	Radiology	2020-10-02	Heart	Cardiovascular	Coronary artery disease	II	NA	N	Y	N	N	N	N	Y	Unclear	Y	Y	Y	Unclear	Unclear	Favorable	Y	Trained medical practitioner	Y	N	N
LiverMultiScan	K202170	Perspectum Ltd.	LNH	Radiology	2020-10-02	(FA - stop) Liver	Digestive	NA	II	NA	N	Y	N	N	N	N	Y	Unclear	Y	Y	Y	Unclear	Unclear	Favorable	Y	Physician	N	N	N
THINQ	K192051	CorticoMetrics LLC	LLZ	Radiology	2020-09-30	Brain	Nervous		II	N	N	Y	N	N	N	N	Y	Unclear	Unclear	N	Y	645 MR images	Not stated	Safe as predicate device	Y	Physician	N	N	N	predicate device K170981
Xeleris V Processing And Review Systems	K201103	GE Healthcare	LLZ	Radiology	2020-09-25	Multiple body areas	Multiple systems	Multiple conditions	II	N	N	Y	Y	N	N	N	N	N	N	N	N	Not stated	Not stated	Safe as predicate device	Y	Nuclear medicine physicians and radiologists	N	N	N
Raystation	K200569	Raysearch Laboratories Ab (Publ)	MUJ	Radiology	2020-09-24				II	N	N	Y	N	N	N	N	N	Unclear	N	N	N	Not stated	Not stated	safe as predicate device	Y	Clinically qualified radiation therapy staff	N	N	N	predicate device K190387
EchoPAC Software Only, EchoPAC Plug-In	K200852	GE Medical Systems Ultrasound and Primary Care Diagnostics, LLC	LLZ	Radiology	2020-09-18		Multiple systems		II	N	N	Y	N	N	N	N	N	Unclear	Unclear	N	N	Not stated	Not stated	safe as predicate device	N		N	N	N
Caption Guidance	K201992	Caption Health	QJU	Radiology	2020-09-18	Heart	Cardiovascular		II	N	N	Y	Y	N	Y	N	N	N	N	N	N	Not stated	Not stated	safe as predicate device	Y	medical professionals	N	N	N	predicate device K200755
VX1	K201298	Volta Medical	DQK	Cardiovascular	2020-09-16	Heart	Cardiovascular	Atrial arrhythmias (e.g. atrial tachycardia or fibrillation)	II	N	N	Y	N	N	N	N	Y	N	N	N	N	300 patients	8 centres outside the US	safe as predicate device	N		N	N	N	predicate device K093566
AVA (Augmented Vascular Analysis)	K201369	See-Mode Technologies Pte. Ltd.	LLZ	Radiology	2020-09-16	Carotid and lower limb arteries	Cardiovascular		II	N	N	Y	N	N	N	N	Y	Y	Unclear	N	Y	205 longitudinal B-mode carotid images; 150 lower limb doppler images	Not stated	risks are minimal and acceptable	Y		N	N	N
Accelerate Pheno System, Accelerate Phenotest Bc Kit	K192665	Accelerate Diagnostics, Inc.	PRH	Microbiology	2020-09-15		Circulatory		II	N	N	Y	N	N	N	N	N	Unclear	N	N	N	Not stated	Not stated	Not stated	N		N	N	N	predicate device DEN160032
Vivid iq	K200708	GE Medical Systems Ultrasound and Primary Care Diagnostics, LLC	IYN	Radiology	2020-09-09	Multiple body areas	Multiple systems		II	N	N	Y	Y	N	N	N	N	Y	Unclear	N	N	Not stated	Not stated	safe as predicate and reference devices	Y	qualified and trained healthcare professionals	N	N	N	predicate device K181727
Vivid T8, Vivid T9	K200851	GE Medical Systems Ultrasound and Primary Care Diagnostics, LLC	IYN	Radiology	2020-09-09	Multiple body areas	Multiple systems		II	N	N	Y	Y	N	N	N	N	Y	Unclear	N	N	Not stated	Not stated	safe as predicate and reference devices	Y	qualified and trained healthcare professionals	N	N	N
RX-1 Rhythm Express Remote Cardiac Monitoring System	K200833	VivaQuant Inc.	MLO	Cardiovascular	2020-09-02	Heart	Cardiovascular	Cardiac disease	II	N	N	Y	Y	N	N	N	N	Y	Unclear	N	N	Not stated	Not stated	safe as predicate device	Y	for use by patient > 10kg; reviewed by health professionals	N	N	N
AVIEW	K200714	Coreline Soft Co., Ltd.	LLZ	Radiology	2020-08-26	Chest	Cardiovascular; Respiratory		II	N	N	Y	N	N	N	N	N	Unclear	N	N	N	Not stated	Not stated	safe	Y		N	N	N	predicate device K171199; reference device K141069
BriefCase	K201020	Aidoc Medical, Ltd.	QAS	Radiology	2020-08-26	Chest	Respiratory	Pulmonary Embolism	II	N	N	Y	Y	N	Y	N	Y	N	N	Y	Y	268 cases	2 US clinical study sites	safe as predicate device	Y	trained radiologists	N	N	N	predicate device K190072
Tomtec-Arena	K201632	Tomtec Imaging Systems Gmbh	LLZ	Radiology	2020-08-14				II	N	N	Y	N	N	N	N	N	Y	Unclear	N	N	Not stated	Not stated	safe	Y	physicians	N	N	N	primary (K150122) and secondary (K200974) predicate devices
Limbus Contour	K201232	Limbus Ai Inc.	LLZ	Radiology	2020-08-13			radiation treatment planning	II	N	N	Y	N	N	N	N	N	Unclear	Unclear	N	N	Not stated	Not stated		Y	radiation oncologists, dosimetrists andphysicists	N	N	N
syngo.via RT Image Suite	K201444	Siemens Medical Solutions USA, Inc.	MUJ	Radiology	2020-08-13			radiation treatment planning	II	N	N	Y	N	N	N	N	N	Unclear	Unclear	N	N	Not stated	Not stated	safe as predicate device	Y		N	N	N
Vida|Vision	K200990	Vida Diagnostics Inc.	JAK	Radiology	2020-08-07	Chest	Respiratory	lung cancer, asthma, COPD, interstitial lung disease and other lung abnormalities	II	N	N	Y	N	N	N	N	N	Unclear	Unclear	N	N	Not stated	Not stated	safe as predicate device	Y	physician	N	N	N
Accipiolx	K201310	MaxQ Al Ltd.	QAS	Radiology	2020-08-07	Brain	Nervous	Acute intracranial haemorrhage	II	N	N	Y	Y	N	Y	N	Y	N	N	N	Y	360 newly tested cases	multiple sites from 17 US states	safe as predicate device	Y	hospital networks and trained physicians	N	N	N
HYPER DLR	K193210	Shanghai United Imaging Healthcare Co., Ltd.	KPS	Radiology	2020-08-04			noise reduction of FDG PET images	II	N	N	Y	N	N	N	N	N	Unclear	Unclear	N	N	Not stated	Not stated	safe as predicate device	Y	radiologists and nuclear medicine physicians	Y	N	N	uses Convolutional neural network to extract noise component from the image
EyeArt	K200667	Eyenuk, Inc	PIB	Ophthalmic	2020-08-03	Eye	Nervous	Diabetic retinopathy	II	N	N	Y	Y	N	Y	N	Y	N	N	Y	Y	942 subjects consented; 655 subjects enrolled	11 US study sites	safe as predicate device	Y	healthcare providers	N	Y	N	clinical trial NCT03112005; predicate device DEN180001
AI-Rad Companion Prostate MR	K193283	Siemens Medical Solutions USA Inc	QIH	Radiology	2020-07-30	Prostate	Reproductive	Identify prostate lesions and aid performance of biopsies	II	N	N	Y	N	N	N	N	N	Unclear	N	N	N	Not stated	Not stated		Y	urologists	N	N	N	predicate device K180336
FractureDetect (FX)	K193417	Imagen Technologies, Inc.	QBS	Radiology	2020-07-30		Musculoskeletal	Fractures	II	N	N	Y	Y	N	Y	N	Y	N	N	Y	Y	175 cases; 24 clinical readers	Not stated	moderate level of concern	Y	clinicians	N	N	N	predicate device DEN180005; fully-crossed multiple reader, multiple case (MRMC) retrospective reader study
Vivid E80/ Vivid E90/ Vivid E95	K200743	GE Medical Systems Ultrasound and Primary Care Diagnostics, LLC	IYN	Radiology	2020-07-23		Multiple systems		II	N	N	Y	Y	N	Y	N	N	Y	Unclear	N	N	Not stated	Not stated	safe as predicate device	Y	physician	N	N	N
Caption Interpretation Automated Ejection Fraction Software	K200621	Caption Health	QIH	Radiology	2020-07-22	Heart	Cardiovascular		II	N	N	Y	Y	N	N	N	Y	N	N	N	N	Not stated	Not stated	safe as predicate device	Y		N	N	N	predicate device K173780
Vivid S60N, Vivid S70N	K200497	GE Medical Systems Ultrasound and Primary Care Diagnostics, LLC	IYN	Radiology	2020-07-16	Heart	Cardiovascular		II	N	N	Y	Y	N	N	N	N	Y	Unclear	N	N	Not stated	Not stated		Y	qualified and trained physician	N	N	N
HealthMammo	K200905	Zebra Medical Vision Ltd.	QFM	Radiology	2020-07-16	Breast	Reproductive	Breast cancer	II	N	N	Y	N	N	N	N	Y	N	N	Y	Y	835 anonymized 2D FFDM screening mammograms	multi-site study with mammograms from the USA, UK, and Israel	safe as predicate device	Y	MQSA-qualified interpreting physicians	N	N	N	predicate device K183285
Vantage Orian 1.5T, MRT-1550, V6.0 With AiCE Reconstruction Processing Unit For MR	K193097	Canon Medical Systems Corporation	LNH	Radiology	2020-07-14	Mutiple body areas	Multiple systems		II	N	N	Y	N	N	N	N	Y	Unclear	Unclear	N	N	160 image data sets; 6 board certified radiologists	Not stated	safe for intended use	Y	physician	Y	N	N	ML method used deep convolutional neural network for noise reduction; predicate device K193021
Ezra Plexo Software	K192969	Ezra AI Inc.	QIH	Radiology	2020-07-10	Multiple body areas	Multiple systems		II	N	N	Y	N	N	N	N	Y	Unclear	Unclear	N	N	150 patient exams; 5 U.S. board certified expert radiologists.		safe as predicate device	Y	clinician	N	N	N	predicate device K173542
AI-Rad Companion Engine	K193294	Siemens Medical Solutions USA, Inc.	LLZ	Radiology	2020-07-10				II	N	N	Y	N	N	N	N	N	Unclear	Unclear	N	N	Not stated	Not stated	moderate level of concern	Y	technicians and trained physicians	N	N	N	predicate device K183272
Deep Recon	K193073	Shanghai United Imaging Healthcare Co., Ltd.	JAK	Radiology	2020-07-06	head, chest, abdomen, heart			II	N	N	Y	Y	N	N	N	Y	N	N	N	N	120 clinical cases in total	Not stated	safe as predicate device	N		Y	N	N	ML algorithm - deep CNN; primary (K172135) and secondary (K183202) predicate devices
InferRead Lung CT.AI	K192880	Beijing Infervision Technology Co.,Ltd.	OEB	Radiology	2020-07-02	Chest	Respiratory	Pulmonary nodules	II	N	N	Y	Y	N	N	N	Y	Unclear	Unclear	N	Y	249 scans; 10 board-certified radiologists	Not stated	safe as predicate device	Y	radiologist	N	N	N	predicate device K161201; retrospective, fully crossed, multi-reader multi-case (MRMC) study
Contour ProtégéAI	K193252	MIM Software, Inc.	QKB	Radiology	2020-07-02	Whole body	Multisystem		II	N	N	Y	N	N	N	N	N	Unclear	NA	N	N		Not stated		N		N	N	N
Rapid ASPECTS	K200760	ISchemaView Inc.	POK	Radiology	2020-06-26	Head	Nervous	Early ischemic brain tissue injury	II	N	N	Y	N	N	N	N	Y	Unclear	NA	Y	Y	50	Not stated		Y		Y	N	N
CINA	K200855	AVICENNA.AI	QAS	Radiology	2020-06-24	Head	Nervous	Intracranial haemorrhage, Large vessel occlusion	II	N	N	Y	N	N	N	N	Y	Unclear	NA	Y	Y		Not stated		Y		N	N	N
LVivo Software Application	K200232	DiA Imaging Analysis Ltd	QIH	Radiology	2020-06-23	Chest, Abdomen	Multisystem		II	N	N	Y	N	N	N	N	Y	Unclear	NA	Y	Y		Not stated		Y		Y	N	N
BriefCase	K193298	Aidoc Medical, Ltd.	QAS	Radiology	2020-06-19	Abdomen		Intraabdominal free gas pathologies	II	N	N	Y	N	N	N	N	Y	Unclear	NA	Y	Y	184	Not stated		Y		Y	N	N
AI-Rad Companion Brain MR	K193290	Siemens Medical Solutions USA, Inc.	LLZ	Radiology	2020-06-17	Head	Nervous		II	N	N	N	N	N	N	N	N	Unclear	Unclear	Y	N		Not stated		N		N	N	N
QER	K200921	Qure.Ai Technologies	QAS	Radiology	2020-06-17	Head	Nervous	Intracranial hemorrhage, mass effect, midline shift and cranial fracture	II	N	N	Y	N	N	N	N	Y	Unclear	NA	Y	Y	1320	Not stated		Y		N	N	N
MEDO ARIA	K200356	MEDO.ai	QIH	Radiology	2020-06-11	Hip	Skeletal	Developmental Dysplasia of the Hip (DDH)	II	N	N	Y	Y	N	Y	N	N	Y	Y	Unclear	N		Not stated		Y	Y	N	N	N	neonates and infants aged 0 -12 months
Auto 3D Bladder Volume Tool	K200980	Butterfly Network, Inc.	IYO	Radiology	2020-06-11	Bladder	Urinary		II	N	N	Y	Y	N	N	N	N	N	Unclear	N	N		Not stated		Y	Y	N	N	N
HealthVCF	K192901	Zebra Medical Vision Ltd.	QFM	Radiology	2020-05-12	Chest, Abdomen	Multisystem		II	N	Y	Y	N	N	N	N	Y	Unclear	Unclear	Y	Y	611	Not stated		Y	Y	N	N	N
uMR 780	K193176	Shanghai United Imaging Healthcare Co., Ltd.	LNH	Radiology	2020-05-05	Whole body	Multisystem		II	N	N	N	N	N	N	N	N	N	N	N	N		Not stated		N	N	N	N	N
AVIEW LCS	K193220	Coreline Soft Co., Ltd	LLZ	Radiology	2020-05-05	Lung	Respiratory		II	N	N	Y	N	N	N	N	N	Unclear	Unclear	Y	Y		Not stated		N	N	N	N	N
NinesAI	K193351	Nines, Inc.	QAS	Radiology	2020-04-21	Head	Nervous	Intracranial Hemorrhage and/or Mass Effect	II	N	N	Y	N	N	N	N	Y	Unclear	NA	Y	Y		Not stated		Y	Y	N	N	N
Caption Guidance	K200755	Caption Health, Inc.	QJU	Radiology	2020-04-16	Heart	Cardiovascular		II	N	N	Y	Y	N	N	N	Y	N	NA	N	N		Not stated		Y		N	N	N
CuraRad-ICH	K192167	CuraCloud Corp.	QAS	Radiology	2020-04-13	Head	Nervous	Acute intracranial hemorrhage	II	N	N	Y	Y	N	N	N	Y	N	NA	Y	Y	388	Not stated		Y		Y	N	N
Signa Premier	K193282	GE Healthcare (GE Medical Systems, LLC)	LNH	Radiology	2020-04-10	Whole body	Multisystem		II	N	N	Y	N	N	N	N	N	Unclear	NA	N	N		Not stated		Y		N	N	N
AIMI-Triage CXR PTX	K193300	RADLogics, Inc.	QFM	Radiology	2020-04-08	Chest	Respiratory	Moderate to large sized pneumothorax	II	N	N	Y	N	N	N	N	Y	Unclear	NA	Y	Y	300	Not stated		Y		N	N	N
Rapid ICH	K193087	ISchemaView Incorporated	QAS	Radiology	2020-03-31	Head	Nervous	Intracranial hemorrhage	II	N	N	Y	N	N	N	N	Y	Unclear	NA	Y	Y	338	Not stated		Y		N	N	N
Bodyguardian Remote Monitoring System	K192732	Preventice Technologies, Inc.	DSI	Cardiovascular	2020-03-26	Heart	Cardiovascular	Cardiac arrythmias	II	N	N	Y	N	N	N	N	N	Y	NA	N	N		Not stated		Y		N	N	N
KOSMOS	K193518	EchoNous, Inc.	IYN	Radiology	2020-03-26	Heart, Lung, Abdomen, Peripheral vessels	Multisystem		II	N	N	Y	N	N	N	N	N	Y	Unclear	N	N		Not stated		Y		N	N	N
Arterys MICA	K192437	Arterys Inc.	QIH	Radiology	2020-03-25	Heart and its major vessels	Cardiovascular		II	N	N	Y	N	N	N	N	Y	Unclear	NA	N	N		Not stated		Y		N	N	N
MammoScreen	K192854	Therapixel	QDQ	Radiology	2020-03-25	Breast	Reproductive	Breast cancer	II	N	N	Y	N	N	N	N	Y	N	N	Y	Y	240	Not stated		Y		N	N	N
Hepatic VCAR	K193281	GE Medical Systems SCS	JAK	Radiology	2020-03-20	Liver	Digestive		II	N	N	Y	N	N	N	N	N	Unclear	NA	N	N		Not stated		Y		N	N	N
AI-ECG Tracker	K200036	Shenzhen Carewell Electronics Co., Ltd.	DPS	Cardiovascular	2020-03-20	Heart	Cardiovascular	Arrhythmias	II	N	N	Y	N	N	N	N	Y	Unclear	NA	N	N		Not stated		Y		Y	N	N
Viz ICH	K193658	Viz.Ai, Inc.	QAS	Radiology	2020-03-18	Brain	Nervous	Intracranial hemorrhage	II	N	N	Y	N	N	N	N	Y	Unclear	NA	Y	Y	261	Not stated		Y		N	N	N
Al-Rad Companion (Musculoskeletal)	K193267	Siemens Medical Solutions USA, Inc.	JAK	Radiology	2020-03-16		Musculoskeletal	Musculoskeletal disease	II	N	N	Y	Y	N	N	N	Y	N	N	N	Y	140 chest CT images	not stated (multiple clinical sites across Europe and US)		Y	radiologists and physicians	Y	N	N	ML algorithm - convolutional encoder-decoder; predicate (K123584) and refrence (K183268) devices
SonoVision Ultrasound Imaging System	K192388	Tissue Differentiation Intelligence, LLC	IYN	Radiology	2020-03-12		Multisystem		II	N	N	N	N	N	N	N	N	Unclear	NA	N	N		Not stated		Y		N	N	N
Vantage Galan 3T, MRT-3020, V6.0 With AiCE Reconstruction Processing Unit For MR	K192574	Canon Medical Systems Corporation	LNH	Radiology	2020-03-09	Whole body	Multisystem		II	N	N	Y	N	N	N	N	N	Unclear	NA	N	N		Not stated		Y		N	N	N
Syngo.CT Lung CAD	K193216	Siemens Medical Solutions, Inc	OEB	Radiology	2020-03-09	Lungs	Respiratory		II	N	N	Y	N	N	N	N	N	Unclear	NA	N	N		Not stated		Y		N	N	N
Transpara	K193229	Screenpoint Medical B.V.	QDQ	Radiology	2020-03-05	Breast	Reproductive	Breast cancer	II	N	N	Y	N	N	N	N	Y	N	N	Y	Y	240	Not stated		Y		N	N	N
Broncholab	K191550	Fluidda Inc.	JAK	Radiology	2020-03-04	Lungs	Respiratory		II	N	N	Y	N	N	N	N	Y	Unclear	NA	Y	Y		Not stated		Y		N	N	N
Red Dot	K191556	Behold.AI Technologies Limited	QFM	Radiology	2020-02-28	Chest	Respiratory	Pneumothorax	II	N	N	Y	N	N	N	N	Y	Unclear	NA	Y	Y	888	Not stated		Y		N	N	N
AccuContour	K191928	Xiamen Manteia Technology Ltd.	QKB	Radiology	2020-02-28	Head and neck, thorax, abdomen and pelvis	Multisystem		II	N	N	Y	N	N	N	N	Y	Unclear	NA	N	N		Not stated		Y		N	N	N
icobrain-ctp	K192962	icometrix NV	LLZ	Radiology	2020-02-28	Brain	Nervous		II	N	N	Y	N	N	N	N	Y	Unclear	NA	N	N		Not stated		Y		N	N	N
Aquilion Prime SP (TSX-303B8) V10.2 with AiCE-I	K192832	Canon Medical Systems Corporation	JAK	Radiology	2020-02-21	Whole body	Multisystem		II	N	N	Y	N	N	N	N	Y	Unclear	NA	N	N		Not stated		Y		N	N	N
Densitas Densityai	K192973	Densitas, Inc.	LLZ	Radiology	2020-02-19	Breast	Reproductive		II	N	N	Y	N	N	N	N	Y	N	N	Y	Y	796	Not stated		Y		N	Y	N
Biograph Vision, Biograph MCT Family Of PET/CTs	K193248	Siemens Medical Solutions USA, Inc.	KPS	Radiology	2020-02-14	Whole body	Multisystem		II	N	N	Y	N	N	N	N	Y	Unclear	NA	N	N		Not stated		Y		N	N	N
Aquilion ONE (TSX-306A/3) V10.0 With Spectral Imaging System	K192828	Canon Medical Systems Corporation	JAK	Radiology	2020-02-13	Whole body	Multisystem		II	N	N	Y	N	N	N	N	Y	Unclear	NA	N	N		Not stated		Y		N	N	N
Biograph Horizon PET/CT	K193178	Siemens Medical Solution USA, Inc.	KPS	Radiology	2020-02-12	Whole body	Multisystem		II	N	N	Y	N	N	N	N	Y	Unclear	NA	N	N		Not stated		Y		N	N	N
Ethos Treatment Management, Ethos Treatment Planning, Ethos Radiotherapy System, Halcyon	K192377	Varian Medical Systems, Inc.	IYE	Radiology	2020-02-10	Whole body	Multisystem		II	N	N	Y	N	N	N	N	Y	Unclear	NA	N	N		Not stated		Y		N	N	N
Caption Guidance	DEN190040	Bay Labs, Inc.	QJU	Radiology	2020-02-07	Whole body	Multisystem		II	N	N	Y	N	N	N	N	Y	Unclear	NA	Y	Y		Not stated		Y		N	N	N
MRCAT Brain	K193109	Philips Medical Systems MR Finland	MUJ	Radiology	2020-01-24	Brain	Nervous	Primary and metastatic brain tumor	II	N	N	Y	N	N	N	N	Y	Unclear	NA	N	N		Not stated		Y		N	N	N
Auto Positioning	K192956	GE Hangwei Medical Systems, Co., Ltd.	JAK	Radiology	2020-01-16	Whole body	Multisystem		II	N	N	Y	N	N	N	N	Y	Unclear	NA	N	N		Not stated		Y		N	N	N
ADAS 3D	K191125	Galgo Medical S.L	LLZ	Radiology	2020-01-15	Heart	Cardiovascular	Myocardial tear	II	N	N	Y	N	N	N	N	Y	Unclear	NA	N	N		Not stated		Y		N	N	N
Eko Analysis Software	K192004	Eko Devices Inc	MWI	Cardiovascular	2020-01-15	Heart	Cardiovascular	Murmur, atrial fibrillation, etc	II	N	N	Y	N	N	N	N	Y	Unclear	NA	Y	Y	375	Not stated		Y		N	N	N
Air Next	K183089	NuvoAir AB	BZG	Anesthesiology	2020-01-02	Lungs	Respiratory		II	N	N	Y	N	N	N	N	Y	Unclear	NA	N	N		Not stated		Y		N	N	N
Qlab Advanced Quantification Software	K191647	Philips Healthcare	QIH	Radiology	2019-12-20	Heart	Cardiovascular		II	N	N	Y	N	N	N	N	Y	Unclear	NA	N	N		Not stated		Y		N	N	N
BriefCase	K192383	Aidoc Medical, Ltd.	QAS	Radiology	2019-12-20	Head	Nervous	Large Vessel Occlusion pathologies	II	N	N	Y	N	N	N	N	Y	Unclear	NA	Y	Y	383	Not stated		Y		N	N	N
Syngo.CT CaScoring	K192763	Siemens Medical Solutions USA, Inc.	JAK	Radiology	2019-12-17	Heart	Cardiovascular	Calcified coronary lesions	II	N	N	Y	N	N	N	N	Y	Unclear	NA	N	N		Not stated		Y		N	N	N
QyScore Software	K192531	Qynapse	LLZ	Radiology	2019-12-13	Brain	Nervous		II	N	N	Y	N	N	N	N	Y	Unclear	NA	N	N		Not stated		Y		N	N	N
Deep Learning Image Reconstruction	K193170	GE Healthcare Japan Corporation	JAK	Radiology	2019-12-13	Whole body	Multisystem		II	N	N	Y	N	N	N	N	Y	Unclear	NA	Y	Y	60	Not stated		Y		N	N	N
icobrain	K192130	icometrix NV	LLZ	Radiology	2019-12-13	Brain	Nervous		II	N	N	Y	N	N	N	N	Y	Unclear	NA	Y	Y	1081	Not stated		Y		N	N	N
NemoScan	K192571	Software Nemotec S.L.	LLZ	Radiology	2019-12-11	Mouth			II	N	N	Y	N	N	N	N	N	Unclear	NA	N	N		Not stated		Y		N	N	N
Transpara	K192287	Screenpoint Medical B.V.	QDQ	Radiology	2019-12-10	Breast	Reproductive	Breast cancer	II	N	N	Y	N	N	N	N	Y	Unclear	NA	N	N		Not stated		Y		N	N	N
FFRangio	K192442	CathWorks Ltd	QEK	Cardiovascular	2019-12-09	Heart	Cardiovascular	Coronary artery disease	II	N	N	Y	N	N	N	N	Y	Unclear	NA	N	N		Not stated		Y		N	N	N
PhantomMSK Trauma	K192279	OrthoGrid Systems Inc.	LLZ	Radiology	2019-12-07	Bones	MusculoSkeletal	Orthopaedic traumas	II	N	N	Y	N	N	N	N	Y	Unclear	NA	N	N		Not stated		Y		N	N	N
7D Surgical System Cranial Biopsy and Ventricular Catheter Placement Application	K192945	7D Surgical Inc.	HAW	Neurology	2019-11-27	Head	Nervous		II	N	N	Y	N	N	N	N	Y	Unclear	NA	Y	Y		Not stated		Y		N	N	N
HealthCXR	K192320	Zebra Medical Vision Ltd.	QFM	Radiology	2019-11-26	Chest	Respiratory	Pleural effusion	II	N	N	Y	N	N	N	N	Y	Unclear	NA	Y	Y	554	Not stated		Y		N	N	N
SOZO	K190529	ImpediMed Limited	QJB	Gastroenterology-Urology	2019-11-25		Multisystem	Protein-calorie malnutrition	II	N	N	Y	N	N	N	N	Y	Unclear	NA	N	N		Not stated		Y		N	N	N
RSI-MRI+	K191278	Multimodal Imaging Services Corporation (Dba HealthLytix)	LLZ	Radiology	2019-11-19				II	N	N	Y	N	N	N	N	Y	N	N	N	N		Not stated		Y		N	N	N
EchoGo Core	K191171	Ultromics Ltd.	QIH	Radiology	2019-11-13	Heart	Cardiovascular		II	N	N	Y	N	N	N	N	Y	N	N	Y	Y	378	Not stated		Y		N	N	N
MEDIP PRO	K191026	MEDICAL IP Co., Ltd.	LLZ	Radiology	2019-11-07				II	N	N	Y	N	N	N	N	Y	Unclear	NA	N	N		Not stated		Y		N	N	N
Cleerly Labs	K190868	Cleerly Inc	LLZ	Radiology	2019-11-05	Heart	Cardiovascular	Coronary plaques and stenosis	II	N	N	Y	N	N	N	N	Y	Unclear	NA	Y	Y		Not stated		Y		N	N	N
Koala	K192109	IB Lab Gmbh	LLZ	Radiology	2019-11-05	Bones and jointss	MusculoSkeletal	Osteoarthritis	II	N	N	Y	N	N	N	N	Y	Unclear	NA	Y	Y	1149	Not stated		Y		N	N	N
WellDoc BlueStar	K190013	WellDoc, Inc	MRZ	General Hospital	2019-11-04		Endocrine	Type I or type II Diabetes	II	N	N	Y	N	N	Y	N	Y	N	N	N	N		Not stated		Y		N	N	N
MIMOSA Imager	K190334	MIMOSA Diagnostics Inc.	MUD	General And Plastic Surgery	2019-11-01	SO START- Whole body	Multisystem	Tissue oxygenation	II	N	N	Y	Y	N	N	N	Y	Unclear	N	Y	Y	39	Not stated		Y		N	N	N
Sight OLO	K190898	Sight Diagnostics Ltd.	GKZ	Hematology	2019-11-01	Blood	Hematological	Blood constuition analysis	II	N	N	Y	N	N	Y	N	Y	Y	Y	Y	Y	679	Not stated		Y		N	N	N
RTHawk, HeartVista Cardiac Package	K183274	HeartVista, Inc.	LNH	Radiology	2019-10-18	Heart	Cardiovascular	Radiological diagnostics	II	N	N	Y	N	N	N	N	Y	Unclear	Unclear	N	N		Not stated		N		N	N	N
Merge PACS	K192455	Merge Healthcare Incorporated	LLZ	Radiology	2019-10-17	Whole body	Multisystem	Radiological diagnostics	II	N	N	Y	N	N	N	N	Y	Unclear	Unclear	N	N		Not stated		Y		N	N	N
Ventripoint Medical System Plus (VMS+) 3.0	K191493	Ventripoint Diagnostics Ltd.	LLZ	Radiology	2019-10-16	Heart	Cardiovascular	Chamber volumes and EFs	II	N	N	Y	N	N	N	N	Y	Unclear	Unclear	N	N		Not stated		Y		N	N	N
CS-Series-FP Radiographic / Fluoroscopic Systems With Optional CA-100S / FluoroShield¿ (ROI Assembly)	K191713	Omega Medical Imaging, LLC	JAA	Radiology	2019-10-04	Whole body	Multisystem	Radiological diagnostics	II	N	N	Y	N	N	N	N	Y	Unclear	Unclear	Y	N	Not specified, only % radiation reduction	Not stated		Y		N	N	N
ProFound AI Software V2.1	K191994	ICAD Inc.	QDQ	Radiology	2019-10-04	Breast	breast	Breast cancer	II	N	Y	Y	N	N	N	N	Y	Unclear	Y	Y	N	694	Not stated		Y		N	N	N
Syngo.Via RT Image Suite	K192065	Siemens Medical Solutions USA, Inc.	MUJ	Radiology	2019-09-18	Whole body	Multisystem	Radiological diagnostics	II	N	N	Y	N	N	N	N	Y	Unclear	Unclear	N	N		Not stated		Y		N	N	N
SubtleMR	K191688	Subtle Medical Inc.	LLZ	Radiology	2019-09-16	Whole body	Multisystem	Radiological diagnostics	II	N	N	Y	N	N	N	N	Y	Unclear	Unclear	Y	N	Not specified, only % image improvement cited	Not stated		N		Y	N	N
SIS Software Version 3.6.0	K192304	Surgical Information Sciences, Inc.	LLZ	Radiology	2019-09-13	Brain	Nervous	Subthalamic nuclei visualization	II	N	N	Y	N	N	N	N	Y	Unclear	Unclear	N	N		Not stated		Y		N	N	N
PeraMobile and PeraWatch	K183370	PeraHealth, Inc.	MWI	Cardiovascular	2019-09-11	Heart	Cardiovascular	Vital signs monitoring device	II	N	N	Y	Y	N	N	N	Y	Y	Unclear	N	N		Not stated		Y		N	N	N
Brainscope TBI	K190815	BrainScope Company, Inc.	PIW	Neurology	2019-09-11	Brain	Nervous	EEG assessment aid	II	N	N	Y	Y	N	Y	N	Y	Y	Y	Y	Y	Not specified	Not stated		Y		N	N	N
AI-Rad Companion (Cardiovascular)	K183268	Siemens Medical Solutions USA, Inc.	JAK	Radiology	2019-09-10	Heart	Cardiovascular	Radiological diagnostics	II	N	N	Y	N	N	N	N	Y	Unclear	Unclear	Y	Y	Not specified	Not stated		Y		N	N	N
Myo Plus	K191179	Otto Bock Healthcare Products GmbH	GXY	Neurology	2019-09-04	Upper limbs	MusculoSkeletal	Exo-Prosthetics	II	N	N	Y	N	N	N	N	Y	Unclear	Unclear	N	N		Not stated		N		N	N	N
D2P	K183489	3D Systems, Inc.	LLZ	Radiology	2019-08-29	Whole body	Multisystem	Radiological diagnostics	II	N	N	Y	N	N	N	N	Y	Unclear	Unclear	N	N		Not stated		N		N	N	N
Clarius Ultrasound Scanner	K192107	Clarius Mobile Health Corp.	IYN	Radiology	2019-08-29	Whole body	Multisystem	Radiological diagnostics	II	N	N	Y	Y	N	N	N	Y	Y	Unclear	N	N		Not stated		Y		N	N	N
Biovitals Analytics Engine	K183282	Biofourmis Singapore Pte. Ltd	PLB	Cardiovascular	2019-08-15	Whole body	Multisystem	Biometric data capture	II	N	N	Y	N	N	N	N	Y	N	Y	Y	Y	50	Not stated		Y		N	N	N
HeartfFow FFRct Analysis	K190925	HeartFlow, Inc.	PJA	Cardiovascular	2019-08-15	Heart	Cardiovascular	Coronary artery disease	II	N	N	Y	N	N	N	N	Y	Unclear	Unclear	N	N		Not stated		Y		N	N	N
Critical Care Suite	K183182	GE Medical Systems, LLC	QFM	Radiology	2019-08-12	Chest	Respiratory	Pneumothorax	II	N	N	Y	Y	N	N	N	Y	N	Y	Y	Y	804	Not stated		Y		N	N	N
ABSI	K191262	EXINI Diagnostics AB	LLZ	Radiology	2019-08-05	Bone	Skeletal	Bone disease	II	N	N	Y	N	N	N	N	Y	Unclear	Unclear	Y	Y	1245	Not stated		Y		N	N	N
ACR | LAB Urine Analysis Test System	K182384	Healthy.Io Ltd	JFY	Clinical Chemistry	2019-07-26	Urine	Urinary	Urine analysis	II	N	N	Y	N	N	N	N	Y	Unclear	Y	Y	Y	375	Not stated		Y		N	N	N
AI-Rad Companion (Pulmonary)	K183271	Siemens Medical Solutions USA, Inc.	JAK	Radiology	2019-07-26	Lungs	Respiratory	Lung disease	II	N	N	Y	N	N	N	N	Y	N	Y	Y	Y	4500	Not stated		Y		N	N	N
KIDScore D3	K182798	Vitrolife A/S	PBH	Obstetrics And Gynecology	2019-07-19	Embryos	Reproductive	Embryo assessment tool	II	N	N	Y	N	N	N	N	Y	N	Y	Y	Y	81	Not stated		Y		N	N	N
INtuition-Structural Heart Module	K191585	TeraRecon Inc.	LLZ	Radiology	2019-07-12	Heart	Cardiovascular	Cardiac disease	II	N	N	Y	N	N	N	N	Y	Unclear	Unclear	N	N		Not stated		Y		N	N	N
DeepCT	K182875	Deep01 Limited	QAS	Radiology	2019-07-10	Head	Nervous	Intracranial hemorrhage	II	N	N	Y	N	N	N	N	Y	Unclear	Y	Y	Y	21603	Not stated		Y		N	N	N
PhysIQ Heart Rhythm and Respiratory Module	K183322	PhysIQ, Inc	DPS	Cardiovascular	2019-07-10	Heart	Cardiovascular	Cardiac disease	II	N	N	Y	N	N	N	N	Y	Unclear	Unclear	N	N		Not stated		Y		N	N	N
RayCare 2.3	K191384	RaySearch Laboratories AB (Publ)	MUJ	Radiology	2019-07-08	Whole body	Multisystem	Oncology	II	N	N	Y	N	N	N	N	Y	Unclear	NA	N	N		Not stated		Y		N	N	N
Aquilion Precision (TSX-304A/1 And /2) V8.8 With AiCE	K182901	Canon Medical Systems Corporation	JAK	Radiology	2019-07-05	Whole body	Multisystem	Radiological diagnostics	II	N	N	Y	N	N	N	N	Y	Unclear	Unclear	Y	N		Not stated		Y		Y	N	N
Koios DS For Breast	K190442	Koios Medical, Inc.	POK	Radiology	2019-07-03	Breast	breast	Breast pathology	II	N	N	Y	Y	Y	N	N	Y	Unclear	Unclear	Y	Y	900	Not stated		Y		N	N	N
Livermultiscan (LMSv3)	K190017	Perspectum Diagnostics Ltd	LNH	Radiology	2019-06-27	Liver	Digestive	Liver disease	II	N	N	Y	N	N	N	N	Y	Unclear	Y	Y	Y		Not stated		Y		N	N	N
CLARUS	K191194	Carl Zeiss Meditec, Inc	QER	Ophthalmic	2019-06-25	SO- Eyes	opththalmology	Eye disease	II	N	N	Y	Y	N	Y	N	Y	Unclear	Unclear	Y	Y		Not stated		Y		N	N	N
Raystation	K190387	Raysearch Laboratories Ab (Publ)	MUJ	Radiology	2019-06-14	Whole body	Multisystem	Radiological diagnostics	II	N	N	Y	N	N	N	N	Y	Unclear	Unclear	N	N		Not stated	Not stated	Y		N	N	N
ClariCT AI	K183460	ClariPI Inc.	LLZ	Radiology	2016-12-15	Whole body	Multisystem	Radiological diagnostics	II	N	N	Y	N	N	N	N	Y	Unclear	Unclear	N	N	N	Not stated	Not stated	Y		Y	N	N
Healthich	K190424	Zebra Medical Vision Ltd.	QAS	Radiology	2019-06-13	Head	Neurology	Radiological diagnostics	II	N	N	Y	N	N	Y	N	Y	Unclear	Unclear	Y	Y	427	Not stated	Not stated	Y		N	N	N
Aquilion ONE (TSX-305A/6) V8.9 With AiCE	K183046	Canon Medical Systems Corporation	JAK	Radiology	2019-06-12	Whole body	Multisystem	Radiological diagnostics	II	N	N	Y	N	N	N	N	Y	Unclear	Unclear	Y	Y		Not stated		N		Y	N	N
BriefCase	K190896	Aidoc Medical, Ltd.	QAS	Radiology	2019-05-31	Cervical spine	Neurology	Radiological diagnostics	II	N	N	Y	N	N	N	N	Y	Unclear	N	Y	Y	186	Not stated		N		Y	N	N
COMPLETE CONTROL System Gen2	K191083	Coapt, LLC	GXY	Neurology	2019-05-24	Limbs	Neurology	Prosthetics	II	N	N	Y	N	N	N	N	Y	Unclear	Unclear	N	N		Not stated	Not stated	N		N	N	N
Acumen Hypotension Prediction Index - EV1000 Clinical Platform, Acumen Hypotension Prediction Index - Hemosphere Advanced Monitoring Platform, Acumen Hypotension Prediction Index, Hemosphere Advanced Monitoring Platform - Pressure	K183646	Edwards Lifeciences, LLC	QAQ	Cardiovascular	2019-05-21	Heart	Cardiovascular	Hemodynamics	II	N	N	Y	N	N	N	N	N	Unclear	Unclear	N	N		Not stated	not stated	N		N	N	N
APAS Independence with Urine Analysis Module	K183648	Clever Culture Systems AG	PPU	Microbiology	2019-05-15	Urine	Microbiology	Microbiology	II	N	N	Y	N	N	N	N	N	Unclear	Unclear	Y	Y		Not stated	not stated	N		N	N	N
SurgicalAR	K190764	MEDIVIS, Inc.	LLZ	Radiology	2019-05-13	breast	brest	radiological diagnostics	II	N	N	Y	N	N	N	N	Y	Unclear	Unclear	N	N		Not stated	not stated	N		N	N	N
HealthPNX	K190362	Zebra Medical Vision Ltd.	QFM	Radiology	2019-05-06	Chest	chest	radiological diagnostics	II	N	N	Y	N	N	N	N	Y	Unclear	Unclear	Y	Y	588	Not stated	not stated	N		Y	N	N
FluChip-8G Influenza A+B Assay	K182513	InDevR, Inc.	OZE	Microbiology	2019-04-22	Respiratory	Respiratory	Microbiology	II	N	N	Y	N	N	N	N	Y	Unclear	Unclear	N	N		Not stated	not stated	N		N	N	N
Lung Vision System	K183593	Body Vision Medical Ltd.	LLZ	Radiology	2019-04-18	Lungs	Respiratory	support catheter/device navigation during pulmonary procedures	II	N	N	Y	N	N	N	N	N	Unclear	Unclear	N	N	Not stated	Not stated	safe as predicate device	Y	physician	N	N	N	predicate (K163622) and reference (K173244) devices
EMurmur ID	K181988	CSD Labs GmbH	DQD	Cardiovascular	2019-04-17	heart	cardiovascular	heart sound	II	N	N	Y	N	N	N	N	Y	Unclear	Unclear	Y	Y		Not stated	not stated	Y		N	N	N
Briefcase	K190072	Aidoc Medical, Ltd.	QAS	Radiology	2019-04-15	lung and head	cardio-respiratory	radiological diagnostics	II	N	N	Y	N	N	N	N	Y	Unclear	Unclear	Y	Y		Not stated	not stated	Y		Y	N	N
Deep Learning Image Reconstruction	K183202	GE Medical Systems, LLC	JAK	Radiology	2019-04-12	head, whole body, cardiac, and vascular CT scans	whole body	radiological diagnostics	II	N	N	Y	N	N	N	N	N	Unclear	Unclear	N	N		Not stated	not stated	N		N	N	N
Bone VCAR (BVCAR)	K183204	GE Medical Systems SCS	JAK	Radiology	2019-04-08	Bone	skeletal	radiological diagnostics	II	N	N	Y	N	N	N	N	N	Unclear	Unclear	N	N		Not stated	not stated	N		N	N	N
Loop System	K181352	Spry Health, Inc.	DQA	Cardiovascular	2019-03-29	Heart	Cardiovascular	physiological parameters	II	N	N	Y	N	N	N	N	Y	Unclear	Unclear	N	Y	12	Not stated	not stated	N		N	N	N
SIS Software Version 3.3.0	K183019	Surgical Information Sciences, Inc.	LLZ	Radiology	2019-03-19	Brain	Neurology	radiological diagnostics	II	N	N	Y	N	N	N	N	Y	Unclear	Unclear	Y	Y		Not stated	not stated	Y		N	N	N
KardiaAI	K181823	AliveCor, Inc.	DQK	Cardiovascular	2019-03-11	Heart	Cardiovascular	ECG	II	N	N	Y	N	N	N	N	Y	Unclear	Unclear	N	N		Not stated	not stated	Y		N	N	N
Cmtriage	K183285	Curemetrix, Inc	QFM	Radiology	2019-03-08	Brest	mammary glands	radiological diagnostics	II	N	N	Y	N	N	N	N	Y	Unclear	Unclear	Y	Y	1255	Not stated	not stated	Y		N	N	N
RhythmAnalytics	K182344	Biofourmis Singapore Pte. Ltd.	DQK	Cardiovascular	2019-03-07	Heart	Cardiovascular	ECG	II	N	N	Y	Y	N	N	N	Y	Unclear	Unclear	N	N	N	Not stated	not stated	Y		N	N	N
Rx-1 Rhythm Express Remote Cardiac Monitoring System	K183704	Vivaquant Inc.	DXH	Cardiovascular	2019-02-16	Heart	Cardiovascular	ECG	II	N	N	Y	Y	N	N	N	Y	Unclear	Unclear	N	N		Not stated	not stated	Y		N	N	N
D-Nav System	K181916	Hygieia, Inc	NDC	General Hospital	2019-02-04	Blood	Circulatory	Insulin managemnent	II	N	N	Y	Y	N	N	N	Y	Unclear	Unclear	N	N		Not stated	not stated	N		N	N	N
AI Rad Companion (Engine)	K183272	Siemens Medical Solutions USA, Inc.	LLZ	Radiology	2019-02-01	whole Body	Multisystem	radiological diagnostics	II	N	N	Y	N	N	N	N	Y	Unclear	Unclear	N	N		Not stated	not stated	N		N	N	N
SIGNA Premier	K183231	GE Medical Systems, LLC	LNH	Radiology	2019-01-18	ZRC - Start - Whole body	Multisystem	Support high resolution, high signal-to-noise ratio, and short scan times	II	N	N	Y	N	N	N	N	N	Unclear	Unclear	N	N		Not stated		Y	MD	N	N	N
Study Watch	K182456	Verily Life Sciences Llc	DXH	Cardiovascular	2019-01-17	Cardiology	Cardiovascular	Known or suspected heart conditions, and health conscious individuals	II	N	N	Y	Y	N	N	N	Y	N	Unclear	Unclear	N		Not stated		Y	Healthcare professionals, adult patients (22 years or older) with known or suspected heart conditions, and health conscious individuals	N	N	N
MRCP+ V1.0	K183133	Perspectum Diagnostics Ltd	LLZ	Radiology	2019-01-09	Biliary system	Digestive	Review biliary system structures	II	N	N	Y	N	N	N	N	Y	Unclear	Unclear	Unclear	N		Not stated		Y	Trained operator with a background in radiological anatomy, such as an MR radiographer/ MR technician	N	N	N
EyeBOX	DEN170091	Oculogica, Inc.	QEA	Neurology	2018-12-28	Eyes	opththalmology	Traumatic brain injury	II	N	N	Y	N	N	N	N	Y	Y	Unclear	Y	Y		Not stated		Y	MD	N	Y	Y
AmCAD-UO	K180867	AmCad BioMed Corporation	LLZ	Radiology	2018-12-28	Pharyngeal/upper airway	Respiratory	Review pharyngeal/upper airway ultrasound images	II	N	N	Y	N	N	N	N	N	Unclear	Unclear	N	N		Not stated		Y	MD	N	N	N
ISchemaView RAPID	K182130	ISchemaView, Inc.	LLZ	Radiology	2018-12-27	Neurology	Vascular	Select acute stroke patients for endovascular thrombectomy	II	N	N	Y	N	N	N	N	N	Unclear	Unclear	N	N		Not stated		Y	MD	N	N	N
Quantib ND	K182564	Quantib BV	LLZ	Radiology	2018-12-27	Brain	Nervous	Automatic labeling, visualization, and volumetric quantification of segmentable brain structures from a set of magnetic resonance (MR) images	II	N	N	Y	N	N	N	N	N	Unclear	Unclear	N	N		Not stated		Y	Trained medical professional	N	N	N
VascuCAP	K183012	Elucid Bioimaging Inc.	LLZ	Radiology	2018-12-21	Blood vessels	Vascular	Stratification of patients identified to have atherosclerosis	II	N	N	Y	N	N	N	N	N	Unclear	Unclear	N	N		Not stated		Y	MD	N	N	N
Embrace	K181861	Empatica Srl	POS	Neurology	2018-12-20	Neurology	Nervous	Seizure monitoring of adults and children age 6 and up in home or healthcare facilities during periods of rest	II	N	N	Y	Y	N	N	N	Y	Y	Unclear	Unclear	Y		Not stated		N		N	N	N
FFRangio System	K182149	CathWorks Ltd	QEK	Cardiovascular	2018-12-19	ZRC - stop - Cardiology	Cardiovascular	Support the functional evaluation of coronary artery disease	II	N	N	Y	N	Y	Y	Y	Y	Unclear	Unclear	Y	Y		Not stated		Y	Qualified clinicians	N	Y	N
Centricity Universal Viewer	K182419	GE Healthcare	LLZ	Radiology	2018-12-14	Cardiology	Cardiovascular		II	N	N	Y	Y	N	N	N	Y	Unclear	Unclear	N	N		Not stated		Y	authorized healthcare professionals.	N	Y	N
Cardio-TriTest v6.5	K182790	Cardio-Phoenix Inc.	DPS	Cardiovascular	2018-12-14	Cardiology	Cardiovascular	Arrythmia and heart conditions	II	N	N	Y	Y	N	N	N	Y	Unclear	Unclear	N	N		Not stated		Y	Physian	N	N	N
AMRA Profiler	K173749	AMRA Medical AB	LNH	Radiology	2018-12-06	Liver, blood	Digestive	Fatty Liver	II	N	N	Y	N	N	N	N	N	Unclear	N	N	N		Not stated		Y	Clinician	N	N	N
PowerLook Tomo Detection V2 Software	K182373	ICAD Inc.	QDQ	Radiology	2018-12-06	Breast	Reproductive	Breast lesions	II	N	N	Y	N	N	N	N	Y	Unclear	N	Y	Y		Not stated		Y		N	N	N
FFRct v2.18	K182035	HeartFlow, Inc.	PJA	Cardiovascular	2018-12-06	Vascular	Cardiovascular	coronary artery disease.	II	N	N	Y	Y	N	N	N	N	Unclear	NA	Y	Y		Not stated		Y	Clinician	Y	N	N
FerriSmart Analysis System	K182218	Resonance Health Analysis Service Pty Ltd.	PCS	Radiology	2018-11-30	Liver, blood	Hematological	Hematological disorders, iron overload	II	N	N	Y	N	N	N	N	Y	Unclear	N	Y	Y		Not stated		N		Y	N	N
SubtlePET	K182336	Subtle Medical, Inc.	KPS	Radiology	2018-11-30	Not specified		Amyloid, etc	II	N	N	Y	N	N	N	N	Y	Unclear	N	N	N		Not stated		Y	Radiologists and Nuclear medicine physicians	Y	N	N
Persyst 14 EEG Review And Analysis Software	K182181	Persyst Development Corporation	OMB	Neurology	2018-11-29	Head, Brain	Nervous	Seizure	II	N	N	Y	N	N	Y	N	N	N	N	N	N		Not stated		Y	Neurologist	N	N	N
Transpara	K181704	Screenpoint Medical Bv	QDQ	Radiology	2018-11-21	Breast	breast	Breast cancer	II	N	N	Y	N	N	N	N	Y	Unclear	N	Y	Y		Not stated		Y	Physicias	Y	N	N
Vitrea CT Brain Perfusion	K181247	Vital Images, Inc.	LLZ	Radiology	2018-11-20	Brain	Nervous	Stroke	II	N	N	Y	N	N	N	N	Y	Unclear	N	Y	Y		Not stated		Y	Physician	Y	N	N
AI-ECG Platform	K180432	Shenzhen Carewell Electronics., Ltd.	DQK	Cardiovascular	2018-11-19	Heart	Cardiovascular	Cardiac Abnormalities	II	N	N	Y	N	N	N	N	Y	Unclear	N	N	N		Not stated		Y	Physician	N	N	N
LensHooke X1 Pro Semen Quality Analyzer, LensHooke X1 Semen Quality Analyzer	K180343	Bonraybio Co., Ltd.	POV	Hematology	2018-11-16	Semen	Reproductive	Sperm abnormalities	II	N	N	Y	N	N	N	N	Y	Unclear	N	Y	Y		Not stated		Y	Individuals at home	N	N	N
icobrain	K181939	icometrix NV	LLZ	Radiology	2018-11-06	Brain	Nervous	Dementia	II	N	N	Y	N	N	N	N	Y	Unclear	N	N	Y		Not stated		Y	Physician	Y	N	N
Athelas One	K181288	Athelas Inc.	GKZ	Hematology	2018-11-05	Blood	Hematological	WBC disorders	II	N	N	Y	Y	N	Y	N	Y	N	N	Y	Y		Not stated		Y	Clinicians, Med Lab Scientists	Y	N	N
NvisionVLE Imaging System, NvisionVLE Optical Probe, NvisionVLE Inflation System	K182616	NinePoint Medical, Inc.	NQQ	General And Plastic Surgery	2018-11-02	Esophagus	Digestive	Tissue disorders	II	N	N	Y	N	N	N	N	Y	Unclear	N	N	Y		Not stated		Y	Clinicians	Y	N	N
Accipiolx	K182177	MaxQ-Al Ltd.	QAS	Radiology	2018-10-26	Head, Brain	Nervous	Intracranial tumours, hemmorhage,etc.	II	N	N	Y	N	N	N	N	Y	N	N	Y	Y		Not stated		Y	Clnicians	Y	N	N
Vivid E80, Vivid E90, Vivid E95	K181685	GE Medical Systems Ultrasound and Primary Care Diagnostics, LLC	IYN	Radiology	2018-10-25	Heart	Cardiovascular		II	N	N	Y	N	N	N	N	Y	Y	N	N	N		Not stated		Y	Clinicians	Y	N	N
Arterys MICA	K182034	Arterys Inc.	LLZ	Radiology	2018-10-17	Vessels	Cardiovascular	Vascular Conditions	II	N	N	Y	N	N	N	N	Y	Unclear	N	N	N		Not stated		Y	Clinicians	Y	N	N
Ziostation2	K181892	Ziosoft, Inc.	LLZ	Radiology	2018-10-09	Breast	breast	Breast diseases	II	N	N	N	N	N	N	N	Y	Unclear	N	N	N		Not stated		Y	Clinicians	Y	N	N
Sense System with IBT Electrodes	K182112	Infinite Biomedical Technologies, LLC	GXY	Neurology	2018-10-05	Upper limb	MusculoSkeletal	upper limb prosthetics	II	N	N	Y	N	N	N	N	Y	Unclear	N	N	N				Y	Clinicians	N	N	N
FibriCheck	K173872	Qompium NV	DXH	Cardiovascular	2018-09-28	Heart	Cardiovascular	atrial fibrillation	II	N	N	Y	N	N	N	N	Y	Unclear	N	N	N		Not stated		Y	Patients	N	N	N
RightEye Vision System	K181771	RightEye, LLC	GWN	Ophthalmic	2018-09-28	Eyes	opththalmology	Nystagmus	II	N	N	Y	N	N	N	N	Y	Unclear	N	N	N		Not stated		Y	patients	N	N	N
Volpara Imaging Software	K182310	Volpara Health Technologies Limited	LLZ	Radiology	2018-09-21	Breast	breast	Breast tissue disease	II	N	N	Y	N	N	N	N	Y	Unclear	N	N	N		Not stated		Y	Clinicians	N	N	N
Zio AT ECG Monitoring System, Zeus System	K181502	IRhythm Technologies, Inc.	DQK	Cardiovascular	2018-08-29	Heart	Cardiovascular	arrhythmia	II	N	N	Y	N	N	Y	N	Y	N	N	N	N		Not stated		N		N	N	N
BriefCase	K180647	Aidoc Medical, Ltd.	QAS	Radiology	2018-08-01	Head, Brain	Nervous	Intracranial Hemorrhage	II	N	N	Y	N	N	N	N	Y	Unclear	N	N	N		Not stated		Y	Radiologists	Y	N	N
Quantitative Total Extensible Imaging (QTxi)	K173444	AIQ Solutions, Inc.	LLZ	Radiology	2018-07-23	whole or partial body			II	N	N	Y	N	N	N	N	Y	Unclear	N	N	N		Not stated		Y	Trained medical professionals	N	N	N
DIP/U.S. Urine Analysis Test System	K173327	Healthy.io Ltd	JIL	Clinical Chemistry	2018-07-18	KIdney	Urinary	Renal diseases	II	N	N	Y	N	N	N	N	Y	Unclear	N	N	N		Not stated		Y	Home use	Y	N	N
Workflow Box	K181572	Mirada Medical Ltd.	QKB	Radiology	2018-07-10	whole body			II	N	N	Y	N	N	N	N	Y	Unclear	N	N	N		Not stated		Y	medical professionals	Y	N	N
Uscan	K181574	EchoNous, Inc.	IYO	Radiology	2018-07-10	whole boody			II	N	N	Y	N	N	N	N	Y	Unclear	N	N	N		Not stated		Y	clinicians	N	N	N
NuVasive Pulse System	K180038	NuVasive, Incorporated	OLO	Orthopedic	2018-06-29	Brain	Nervous	intraop Neurophysiological abnormalities	II	N	N	Y	N	N	N	N	Y	Unclear	N	N	N		Not stated		Y	Clinicians	N	N	N
DenSeeMammo	K173574	STATLIFE	LLZ	Radiology	2018-06-26	Breast	breast	Breast tumors	II	N	N	Y	N	N	N	N	Y	Unclear	N	N	N		Not stated		Y	Clinicians	N	N	N
EchoMD Automated Ejection Fraction Software	K173780	Bay Labs, Inc.	LLZ	Radiology	2018-06-14	Heart	Cardiovascular	left ventricular ejection fraction	II	N	N	Y	N	N	N	N	Y	N	N	N	N		Not stated		Y	Clinicians	N	N	N
HealthCCS	K172983	Zebra Medical Vision Ltd.	JAK	Radiology	2018-06-13	Bladder	Urinary	fluid flow analysis	II	N	N	Y	N	N	N	N	Y	Unclear	N	N	N		Not stated		Y	Physicians	N	N	N
DreaMed Advisor Pro	DEN170043	DreaMed Diabetes, Ltd.	QCC	Clinical Chemistry	2018-06-12	Blood	Endocrine	Type 1 diabetes	II	N	N	Y	N	N	N	N	Y	Unclear	N	N	N		Not stated		Y	Physicians	N	N	N
LungQ Software	K173821	Thirona Corporation	JAK	Radiology	2018-06-05	Lung	Respiratory	pulmonary tissues images	II	N	N	Y	N	N	N	N	Y	Unclear	N	N	N		Not stated		Y	physician	N	N	N
TransEnterix Senhance Surgical System	K180163	TransEnterix, Inc	NAY	General And Plastic Surgery	2018-05-25	gastro/uro/angio			II	N	N	Y	N	N	N	N	Y	Unclear	N	N	N		Not stated		Y	trained physicians	N	N	N
OsteoDetect	DEN180005	Imagen Technologies, Inc.	QBS	Radiology	2018-05-24	whole body	Skeletal	Fractures	II	N	N	Y	Y	N	Y	N	Y	N	Y	Y	Y	Y	NA	Y	Y	clinicians in various settings including primary care (e.g., family practice, internal medicine), emergency medicine, urgent care, and specialty care (e.g., orthopedics), as well as radiologists who review radiographs across settings.	Y	N	N
Ventripoint Medical System Plus (VMS+)	K173810	Ventripoint Diagnostics, Ltd.	IYN	Radiology	2018-05-14	whole body	Cardiovascular	heart ventricle and atrium evaluation	II	N	N	Y	N	N	N	N	Y	Unclear	N	N	N	NA	NA	NA	N		N	N	N
Clarius Ultrasound Scanner	K180799	Clarius Mobile Health Corp.	IYN	Radiology	2018-05-14	whole body	Multisystem	diagnostic ultrasound imaging and fluid flow analysis	II	N	N	Y	N	N	N	N	Y	Y	N	N	Y	NA	NA	NA	Y	Health care professional	N	N	N
Venue	K180599	GE Medical Systems Ultrasound and Primary Care Diagnostics, LLC	IYN	Radiology	2018-05-02	whole body	Multisystem	diagnostic ultrasound imaging	II	N	N	Y	N	N	N	N	Y	Y	Unclear	N	N	NA	NA	NA	Y	qualified health care professional	N	N	N
PeraServer and PeraTrend	K172959	PeraHealth, Inc.	MWI	Cardiovascular	2018-05-01	NA	Multisystem	general physiology	II	N	Y	Y	N	N	N	N	Y	Y	Y	Unclear	Y	NA	NA	NA	Y	healthcare providers	Y	N	N
Viz CTP	K180161	Viz.ai, Inc.	LLZ	Radiology	2018-04-20	brain	Nervous	cerebral perfusion studies	II	N	N	Y	N	N	N	N	N	Unclear	NA	N	N	NA	NA	NA	Y	trained professional	N	N	N
SOZO	K180126	ImpediMed Limited	OBH	Gastroenterology-Urology	2018-04-16	lower limbs	Lymphatic	lymphedema	II	N	N	Y	Y	N	N	N	N	N	NA	N	N	NA	NA	NA	N		N	N	N
IDx-DR	DEN180001	IDx, LLC	PIB	Ophthalmic	2018-04-11	retina	opththalmology	diabetic retinopathy	II	N	N	Y	Y	N	N	N	Y	Unclear	Y	Y	Y	Y	Y	Y	Y	healthcare providers	Y	N	Y
DR 800 With MUSICA Dynamic	K180589	Agfa HealthCare N.V.	JAA	Radiology	2018-04-05	gastro/uro/angio	Multisystem	Fluoroscopy	II	N	N	Y	N	N	N	N	Y	Y	Unclear	N	N	NA	NA	NA	N		N	N	N
Acumen Hypotension Prediction Index (HPI) Feature Software	DEN160044	Edwards Lifesciences LLC	QAQ	Cardiovascular	2018-03-16	cardiovascular	Cardiovascular	cardiovascular status	II	N	N	Y	N	N	N	N	Y	N	Y	Y	Y	NA	NA	NA	Y	clinicians	Y	N	N
Quantib Brain	K173939	Quantib BV	LLZ	Radiology	2018-03-09	brain	Nervous	segmentable brain structures	II	N	N	Y	N	N	N	N	Y	Unclear	Y	Y	Y	NA	NA	NA	Y	medical professional	N	N	N
IQMR	K173605	Medic Vision - Imaging Solutions Ltd	LLZ	Radiology	2018-03-08	whole body	Multisystem	MRI imaging	II	N	N	Y	N	N	N	N	N	Unclear	NA	N	N	NA	NA	Y	Y	Intended for use by qualified trained medical professionals for enhancement of MRI images that are transferred in the network in DICOM format.	N	N	N
DM-Density	K170540	Densitas, Inc.	LLZ	Radiology	2018-02-23	breast	soft tissue	breast density assessment	II	N	N	Y	N	N	N	N	Y	N	NA	N	N	NA	NA	NA	Y	qualified medical practitioner	Y	N	N
ContaCT	DEN170073	Viz.Al, Inc.	QAS	Radiology	2018-02-13	whole body	Multisystem	pre-specified clinical condition	II	N	N	Y	Y	N	Y	N	Y	Unclear	Y	Y	Y	Y	NA	NA	Y	hospital networks and trained clinicians	Y	N	N
UNID Spine Analyzer	K180091	Medicrea International	LLZ	Radiology	2018-02-08	spine	Skeletal	generic as well as spine related measurements on images to plan for surgeries	II	N	N	Y	N	N	N	N	Y	Unclear	N	N	Y	NA	NA	NA	Y	healthcare professionals/surgeons	N	N	N
Arterys Oncology Dl	K173542	Arterys Inc.	LLZ	Radiology	2018-01-25	whole body	Multisystem	unspecified	II	N	N	Y	N	N	N	N	Y	Unclear	NA	N	Y	NA	NA	Y	Y	clinicians	N	N	N
Illumeo System	K173588	Philips Medical Systems Technologies, Ltd	LLZ	Radiology	2018-01-12	NA	Multisystem	unspecified - general purpose computing hardware to acquire, store, distribute, process and display images and associated data throughout a clinical environment	II	N	N	Y	N	N	N	N	Y	Unclear	NA	N	Y	NA	NA	Y	Y	trained professionals	Y	N	N
CEREC Ortho Software	K171122	Dentsply Sirona	PNN	Dental	2018-01-11	intraoral/dental	Dental	orthodontic patients and conditions	II	N	N	Y	N	N	N	N	N	N	N	N	N	NA	NA	NA	N		N	N	N
CNeuro CMRI	K171328	Combinostics Oy	LLZ	Radiology	2018-01-08	brain	Nervous	segmentable brain structures	II	N	N	Y	N	N	N	N	Y	Unclear	Y	Y	Y	Y	NA	NA	Y	medical professional who work with medical imaging	Y	N	N
WAVE Clinical Platform	K171056	Excel Medical Electronics, LLC	MWI	Cardiovascular	2018-01-04	NA	Cardiovascular	general physiology data	II	N	N	Y	N	N	N	N	Y	N	NA	N	N	NA	NA	NA	Y	health professional	N	N	N
Radiomics App V1.0	K173420	Microsoft Corp.	LLZ	Radiology	2017-12-27	Whole body	Multisystem	tumours	II	N	N	Y	N	N	N	N	Y	N	N	N	N	NA	NA	NA	Y	trained radiation oncologists, dosimetrists and physicists	Y	N	N
SOZO	K172507	ImpediMed Limited	DSB	Cardiovascular	2017-12-22	NA	Multisystem	Fluid management	II	N	N	N	N	N	N	N	N	N	N	N	N	NA	NA	NA	Y	physicians	N	N	N
Rooti Rx ECG Event Recorder, Rooti Link APP Software	K163694	Rooti Labs Ltd.	DRG	Cardiovascular	2017-11-07	heart	Cardiovascular	arrythmias	II	N	N	Y	Y	N	Y	N	N	N	N	N	N	NA	NA	NA	Y	medical professional	N	N	N
Infinitt PACS 7.0	K172803	Infinitt Healthcare Co.,Ltd.	LLZ	Radiology	2017-10-27	breast	breast	mammography	II	N	N	Y	N	N	N	N	N	N	N	N	N	NA	NA	NA	Y	trained professionals eg physicians, radiologists, nurses and medical technicians	N	N	N
Quantra	K163623	Hologic, Inc.	LLZ	Radiology	2017-10-20	Breast	breast	breast composition categories	II	N	N	Y	N	N	N	N	Y	N	N	N	Y	Y	NA	NA	Y	radiologists	Y	N	N
Peerbridge Cor(TM) System	K171936	Peerbridge Health Inc.	DSH	Cardiovascular	2017-09-27	Heart	Cardiovascular	cardiac symptoms	II	N	N	Y	Y	N	Y	N	Y	N	N	N	N	NA	NA	NA	Y	clinician	N	N	N
BladderScan Prime PLUS System	K172356	Verathon Incorporated	IYO	Radiology	2017-09-15	bladder	Urinary	urine volume estimation	II	N	N	Y	N	N	N	N	N	Y	Unclear	N	N	NA	NA	NA	N		N	N	N
Clarius Ultrasound System	K172385	Clarius Mobile Health Corp.	IYN	Radiology	2017-09-14	Whole body	Multisystem	fluid flow analysis	II	N	N	Y	N	N	N	N	N	N	N	N	N	NA	NA	NA	Y	Physicians/Medical Professionals	N	N	N
NeuroQuant	K170981	CorTechs Labs, Inc	LLZ	Radiology	2017-09-07	brain	Nervous	segmentable brain structures	II	N	N	Y	N	N	N	N	Y	N	N	Y	Y	NA	NA	NA	Y	clinician	Y	N	N
SpectralMD DeepView Wound Imaging System 2.0	K163339	SpectralMD, Inc.	DPT	Cardiovascular	2017-08-17	Whole body	Vascular	tissue blood perfursion	II	N	N	Y	N	N	N	N	Y	N	N	Y	Y	N	N	N	N		N	N	N
SOZO	K172122	ImpediMed Limited	OBH	Gastroenterology-Urology	2017-08-11	CH- Start (lymph nodes, from the axillary and pelvic regions)	Lymphatic	Unilateral Lymphedema	II	N	N	Y	Y	N	N	N	N	N	Unclear	N	N	N	N	Low	Y		N	N	N
Advanced RBC Application	K171315	Cella Vision AB	JOY	Hematology	2017-08-01	Blood	Hematological	Poikilocytosis	II	N	N	Y	Y	N	N	N	Y	Unclear	Unclear	Unclear	N	Reproducibility study: From each sample, 3 slides were prepared. The slides were then run at each site 2 times a day for 5 days. Repeatability study: Samples were run 2 times a day with 2 replicates per run for 20 days on both DM96 and DM1200.	3	N	Y		Y	N	N
QuantX	DEN170022	Quantitative Insights, Inc	POK	Radiology	2017-07-19	Breast	Reproductive		II	N	N	Y	Y	N	N	N	Y	Unclear	Unclear	Y	Y	The dataset included a total of 652 lesions, 314 benign and 338 malignant.	3	Low	Y		Y	N	N
CardioLogs ECG Analysis Platform	K170568	Cardiologs Technologies	DPS	Cardiovascular	2017-06-26	Heart	Cardiovascular	Arrhythmia	II	N	N	Y	Y	N	Y	N	Y	N	Y	N	N	N	N	N	Y		N	N	N
Syngo Application Software	K170747	Siemens Medical Solutions, USA, Inc.	LLZ	Radiology	2017-06-09	Multiple (Cardiovascular, neurology, oncology)	Multisystem		II	N	Y	Y	N	N	N	N	Y	Unclear	Y	N	N	N	N	Low	Y		Y	N	N
SmartTarget	K170250	SmarTarget, Ltd.	LLZ	Radiology	2017-06-07	Prostate	Reproductive		II	N	N	Y	N	N	N	N	Y	Unclear	Unclear	Y	Y	N	N	N	Y		Y	N	N
UNiD Spine Analyzer	K170172	Medicrea International	LLZ	Radiology	2017-05-24	Spine	Skeletal		II	N	N	Y	N	N	N	N	Y	Unclear	Unclear	Y	Y	N	N	N	Y		N	N	N
Lung Vision	K163622	Body Vision Medical Ltd.	LLZ	Radiology	2017-05-11	Lung	Respiratory		II	N	N	Y	N	N	N	N	Y	Unclear	Unclear	N	N	N	N	N	Y		N	N	N
MATRx Plus	K163665	Zephyr Sleep Technologies	MNR	Anesthesiology	2017-05-05	Sleep (respiratory)	Respiratory		II	N	N	Y	Y	N	N	N	Y	N	Unclear	N	N	N	N	N	Y		N	N	N
AmCAD-UV	K170069	AmCad BioMed Corporation	LLZ	Radiology	2017-04-26	Vasculature	Cardiovascular		II	N	N	Y	N	N	N	N	Y	Unclear	Unclear	N	N	N	N	N	Y		N	N	N
23andMe Personal Genome Service (PGS) Genetic Health Risk Test for Hereditary Thrombophilia	DEN160026	23andMe, Inc.	PTA	Hematology	2017-04-06	Blood	Hematological	Hereditary Thrombophilia, Alpha-1 Antitrypsin Deficiency, Alzheimer’s Disease, Parkinson’s Disease, Gaucher Disease Type 1, Factor XI Deficiency, Celiac Disease, G6PD Deficiency, Hereditary Hemochromatosis and Early-Onset Primary Dystonia	II	N	N	Y	Y	N	Y	N	Y	N	Y	Y	Y	N	N	Low	Y		N	N	N
EnsoSleep	K162627	EnsoData, Inc.	OLZ	Neurology	2017-03-31	Brain	Nervous		II	N	N	Y	Y	N	Y	N	Y	N	Y	Y	Y	N	N	N	Y		N	N	N
Reveal LINQ	K162855	Medtronic, Inc.	MXD	Cardiovascular	2017-02-23	Heart	Cardiovascular	Cardiac Arrhythmia	II	N	N	Y	Y	N	Y	N	N	N	Unclear	N	N	N	N	N	Y		N	N	N
SIS Software	K162830	Surgical Information Sciences, Inc.	LLZ	Radiology	2017-02-14	Medical imaging (multiple)	Multisystem		II	N	N	Y	N	N	N	N	Y	Unclear	Unclear	Y	Y	10 subject datasets for developmental testing; 34 subjects for validation testing	N	N	Y		Y	N	N
Quantib Brain 1.2	K163013	Quantib BV	LLZ	Radiology	2017-01-06	Brain	Nervous		II	N	N	Y	N	N	N	N	Y	Unclear	Unclear	N	N	N	N	N	Y		Y	N	N
Arterys Cardio DL	K163253	Arterys Inc.	LLZ	Radiology	2017-01-05	Heart	Cardiovascular		II	N	N	Y	N	N	N	N	Y	Unclear	Unclear	N	N	N	N	N	Y		N	N	N
ClearView CCAD	K161959	ClearView Diagnostics Inc.	LLZ	Radiology	2016-12-28	(CH - Stop) Breast	Reproductive		II	N	N	Y	N	N	N	N	Y	Unclear	Unclear	Y	Y	1204 cases which had majority decision on shape and 1227 lesions which had majority decision on orientation	N	N	Y		Y	N	N
CT CoPilot	K161322	Zepmed, LLC	LLZ	Radiology	2016-12-07	Brain [CT]	Nervous		II	N	N	Y	N	N	N	N	N	Unclear	Unclear	N	N	N	N	N	Y		Y	N	N
One Drop Blood Glucose Monitoring System	K161834	AgaMatrix Inc.	NBW	Clinical Chemistry	2016-11-30				II	N	N	Y	N	N	N	N	N	Unclear	Unclear	N	N	N	N	N	Y		N	N	N
Clarius Ultrasound System	K163138	Clarius Mobile Health Corp.	IYN	Radiology	2016-11-30				II	N	N	Y	N	N	N	N	N	Unclear	Unclear	N	N	N	N	N	Y		N	N	N
QVCAD System	P150043	QView Medical, Inc.	MYN	Radiology	2016-11-09	Breast	Reproductive		II	N	N	Y	N	N	N	N	Y	N	NA	Y	Y	18 radiologist readers; 185 cases (52 breast cancer, 133 without breast cancer)	13 US clinical sites	Stated that benefits significantly outweigh the risks	Y		N	N	N	Retrospective, multi-reader multi-case (MRMC) ROC study
Tyto Stethoscope	K160401	Tyto Care Ltd.	DQD	Cardiovascular	2016-10-19	Heart, Lungs	Cardiovascular		II	N	N	Y	N	N	N	N	N	Unclear	Unclear	N	N	N	N	N	Y		N	N	N
Ahead 300	K161068	Brainscope Company Inc.	PIW	Neurology	2016-09-22	Brain	Nervous		II	N	N	Y	N	N	Y	N	Y	Unclear	N	N	N	981 participants	11 locations	Stated to be lower than the predicate device "Ahead 200"	Y		N	Y	N	Clinical trials: NCT02367300
PixelShine	K161625	AlgoMedica	LLZ	Radiology	2016-09-19	CT images post-image acquisition	Nervous		II	N	N	Y	N	N	N	N	N	Unclear	Unclear	N	N	N	N	N	Y		N	N	N	substantial equivalent: SafeCT (K100372)
ClearRead CT	K161201	Riverain Technologies, LLC	OEB	Radiology	2016-09-09	Lungs [CT]	Respiratory		II	N	N	Y	N	N	N	N	Y	Unclear	Unclear	N	N	300 patients, 10-12 radiologists	N	N	Y		N	N	N	retrospective multi-reader multi- case (MRMC) study; Clinical trial:
FFRct v2.0	K161772	HeartFlow, Inc.	PJA	Cardiovascular	2016-08-24	Heart	Cardiovascular		II	N	N	Y	N	N	N	N	Y	Unclear	Unclear	Y	Y	276 participants	multi-centre (number not stated)	Benefits outweigh risks	Y		N	Y	N	Clinical trials: NCT01189331; NCT01233518; NCT01757678
Icobrain	K161148	Icometrix	LLZ	Radiology	2016-08-09	Brain imaging	Nervous		II	N	N	Y	N	N	N	N	Y	Unclear	Unclear	N	Y	349 subjects	N	N	Y		N	N	N	Predicate device K061855 (NeuroQuant)
Triton System	K160338	Gauss Surgical Inc.	PBZ	General And Plastic Surgery	2016-08-05	To estimate blood loss in surgery	Cardiovascular		II	N	N	Y	N	N	N	N	N	Unclear	N	N	N	N	N	N	Y		N	N	N	No new risks compared to its substantial equivalent Pixel 3 system
LVivo Software Application	K161382	DiACardio, Ltd.	LLZ	Radiology	2016-07-28	Heart (process already acquired echocardiographic images)	Cardiovascular		II	N	N	Y	N	N	N	N	Y	Unclear	Unclear	Y	Y	N	1 site	N	Y		N	N	N	RETROSPECTIVE SINGLE CENTRE STUDY
Steth IO	K160016	Stratoscientific, Inc.	DQD	Cardiovascular	2016-07-15	Heart and Lungs	Cardiovascular		II	N	N	Y	Y	N	N	N	N	N	N	N	N	N	N	N	Y		N	N	N	it was specifically that this was tested and validated for use in the adult population
Cydar EV	K160088	Cydar Ltd.	OWB	Radiology	2016-07-07	Blood vessels	Cardiovascular		II	N	N	Y	N	N	N	N	Y	Unclear	N	N	N	N	multi-centre (number not stated)	N	Y		N	N	N	prospective study does not apply to every kind of device
Quantib Brain 1	K153351	Quantib BV	LLZ	Radiology	2016-06-17	Neuroimaging	Nervous		II	N	N	Y	N	N	N	N	N	Unclear	Unclear	N	N	N	N	N	Y		N	N	N
FFRct	K152733	HeartFlow, Inc.	PJA	Cardiovascular	2016-01-13	Coronary artery	Cardiovascular		II	N	N	Y	N	N	Y	N	Y	N	N	Y	Y	25 adult subjects	11 sites in 8 countries	Low	Y		N	Y	N
Volpara Imaging Software	K153427	Matakina Technology Ltd.	LLZ	Radiology	2016-01-07	Breast	Reproductive		II	N	N	Y	N	N	N	N	Y	N	NA	N	N	N	N	Moderate	Y		N	N	N
Dario Blood Glucose Monitoring System	K150817	LabStyle Innovations Ltd.	NBW	Clinical Chemistry	2015-12-21	Measurement of blood glucose from whole blood samples drawn from the fngertip	Endocrine		II	N	N	Y	N	N	N	N	Y	Unclear	Unclear	Y	Y	N	N	N	Y		N	N	N
SnoreSounds	K150102	Appian Medical Inc.	MNR	Anesthesiology	2015-11-05				II	N	N	Y	N	N	N	N	N	Unclear	N	N	N	N	N	N	N		N	N	N
Personalized Physiology Analytics Engine Software	K142512	VGBio, Inc. (DBA PhysIQ)	PLB	Cardiovascular	2015-06-11	Heart; Lungs; (Vital signs)	Cardiovascular		II	N	N	Y	N	N	N	N	Y	Unclear	N	N	N	N	N	N	Y		N	N	N
EndoTool SubQ	K142918	Monarch Medical Technologies	NDC	General Hospital	2015-04-24	Pancreas; insulin; DM	Endocrine		II	N	N	Y	Y	N	Y	N	N	Y	N	N	N	N	N	N	Y		N	N	N
IRIS Intelligent Retinal Imaging System	K141922	IRIS Intelligent Retinal Imaging Systems, LLC	NFJ	Ophthalmic	2015-02-27	Eye	Nervous		II	N	N	Y	N	N	N	N	N	Unclear	Unclear	N	N	N (Software validation and verification was performed which showed that the software performed as intended supporting substantial equivalence to the predicate devices)	N	N	Y		N	N	N
BrainScope Ahead 100	DEN140025	BrainScope Company, Inc.	PIW	Neurology	2014-11-17	Brain	Nervous		II	N	N	Y	Y	N	Y	N	Y	N	NA	Y	Y	817 subjects	11 sites	Stated	Y		N	Y	N
Quantra	K142037	Hologic, Inc.	LLZ	Radiology	2014-10-10	Breast	Reproductive		II	N	N	Y	N	N	N	N	Y	Unclear	Unclear	N	N	N	N	Moderate	Y		N	N	N
Lung Density Analysis	K141069	Imbio LLC	JAK	Radiology	2014-09-17	Pulmonary tissues and thoracic datasets	Respiratory		II	N	N	Y	N	N	N	N	N	Unclear	N	N	N	N (Clinical study not considered prior to release as technology is not new)	N	N	Y		N	N	N
CVI42	K141480	Circle Cardiovascular Imaging Inc	LLZ	Radiology	2014-08-22	Image analysis software package add-on for evaluating CT and MR images of blood vessels	Cardiovascular		II	N	N	Y	N	N	N	N	N	Unclear	Unclear	N	N	N	N	N	Y		N	N	N
Hepatic VCAR	K133649	GE Medical Systems SCS	JAK	Radiology	2014-04-22	Image analysis of Liver CT	Digestive		II	N	N	Y	N	N	N	N	N	Unclear	Unclear	N	N	N	N	N	Y		N	N	N
Ysio Max	K133259	Siemens Medical Solutions USA, Inc.	KPR	Radiology	2014-01-24	Radiographic and tomographic exposure of the whole body including: skull, chest, abdomen, and extremities. Uses integrated or portable digital detectors for generating diagnostic images by converting x-rays into electronic signals			II	N	N	Y	N	N	N	N	N	Unclear	N	N	N	Clinical testing was not applicable as Ysio Max has no new or changed. Indications for Use nor any new clinical applications were introduced with the modified system	Not stated	N	Y		N	N	N
MALDI Biotyper CA (MBT-CA) System	K130831	Bruker Daltonics, Inc.	PEX	Microbiology	2013-11-21	Identification of Gram-negative bacterial colonies cultured from human specimens			II	N	N	Y	N	N	N	N	Y	Unclear	Unclear	Y	Y	2263 fresh and stored isolates	5 sites	N	Y		N	Y	N
Vitek MS	DEN130013	Biomerieux, Inc.	PEX	Microbiology	2013-08-21	Identification of microorganisms cultured from human specimens			II	N	N	Y	N	N	N	N	Y	Unclear	Unclear	Y	Y		5 clinical microbiology laboratories in the US	Y	Y		N	Y	N
UniCel DxH 800 Coulter Cellular Analysis System	K120771	Beckman Coulter, Inc.	GKZ	Hematology	2013-03-22	Whole blood, body fluids (cerebrospinal fluid, serous and synovial)	Cardiovascular		II	N	N	Y	N	N	N	N	Y	Unclear	Unclear	Y	Y	870 whole blood specimens	4 sites	N	Y		N	N	N
ClearRead +Confirm	K123526	Riverain Technologies	LLZ	Radiology	2012-12-27	Chest (to facilitate confirmation of line/tubes)	Respiratory		II	N	N	Y	N	N	N	N	Y	Unclear	Unclear	N	N	N	N	N	Y		N	N	N
Tissue of Origin Test Kit FFPE	K120489	Pathwork Diagnostics, Inc.	OIW	Pathology	2012-05-17	measure the degree of similarity between the RNA expression patterns in a patient’s formalin-fixed, paraffin-embedded (FFPE) tumor and the RNA expression patterns in a database of fifteen tumor types (poorly differentiated, undifferentiated and metastatic cases); bladder (BL), breast (BR), colorectal (CO), gastric (GA), testicular germ cell (GC), hepatocellular (LI), kidney (KI), non-small cell lung (LU), non-Hodgkin’s lymphoma (LY), melanoma (ME), ovarian (OV), pancreatic (PA), prostate (PR), sarcoma (SC), and thyroid (TH).			II	N	N	Y	N	N	N	N	Y	Unclear	Unclear	N	Y	462 samples	3 sites	N	Y		N	N	N
AlphaPoint Imaging Software	K120161	RadLogics, Inc.	LLZ	Radiology	2012-04-13	Chest (CT image analysis)	Respiratory		II	N	N	Y	N	N	N	N	N	Unclear	Unclear	N	N	N	N	N	Y		N	N	N
DeltaView Model 2.1	K111776	Riverain Medical Group,Llc	LLZ	Radiology	2011-12-28	Chest (X-ray post-imaging processing)	Respiratory		II	N	N	Y	N	N	N	N	N	Unclear	Unclear	N	N	N	N	N	Y		N	N	N
CellaVision® DM1200 with the body fluid application	K102778	CellaVision AB	JOY	Hematology	2011-09-16	Body fluid samples	Cardiovascular		II	N	N	Y	N	N	N	N	Y	Unclear	Unclear	Y	Y	260 samples (62 CSF, 151 serous fluid, 47 synovial fluid)	Not stated	N	Y		N	N	N
EasyCell	K092116	Medica Corporation	JOY	Hematology	2010-05-12	Peripheral blood	Cardiovascular		II	N	N	Y	N	N	N	N	Y	Unclear	Unclear	Y	Y	304 specimens	3 sites	N	Y		N	N	N
CellaVision DM96 with the body fluid application	K080595	Cella Vision AB	JOY	Hematology	2008-12-05	Body fluids such as cerebrospinal and serous fluid; Peripheral blood	Cardiovascular		II	N	N	Y	N	N	N	N	Y	Unclear	Unclear	Y	Y	156 samples (89 CSF and 69 Blood Film)	Y (2 sites)	N	Y		N	N	N
Quantra	K082483	Hologic, Inc.	LLZ	Radiology	2008-09-12	Breast	Reproductive		II	N	N	Y	N	N	N	N	N	N	Unclear	N	N	N	N	N	Y		N	N	N
Pathwork Tissue of Origin Test	K080896	Pathwork Diagnostics Inc.	OIW	Pathology	2008-07-30	RNA expression patterns for fifteen common malignant tumor types (from fresh-frozen tissue samples): bladder, breast, colorectal, gastric,hepatocellular, kidney, non-small cell lung, ovarian, pancreatic, prostate, and thyroidcarcinomas, melanoma, testicular germ cell tumor, non-Hodgkins lymphoma (not otherwise specified), and soft tissue sarcoma (not otherwise specified).			II	N	N	Y	N	N	N	N	Y	Unclear	Unclear	Y	Y	545 frozen specimens	Y (4 sites)	N	Y		N	N	N
Visensia	K081140	OBS Medical	MHX	Cardiovascular	2008-07-17	Heart; Lungs; (Vital signs)	Cardiovascular		II	N	N	Y	Y	N	N	N	N	N	Unclear	N	N	N	N	N	Y		N	N	N
IB Neuro, Version 1.0	K080762	Imaging Biometrics, LLC	LNH	Radiology	2008-05-15	Brain	Nervous		II	N	N	Y	N	N	N	N	N	Unclear	Unclear	N	N	N	N	N	Y		N	N	N
CellaVision DM96 Automatic Hematology Analyzer	K033840	Cella Vision AB	JOY	Hematology	2004-02-10	Peripheral blood	Cardiovascular		II	N	N	Y	N	N	N	N	N	Unclear	Unclear	N	N	N	N	N	Y		N	N	N
DiffMaster Octavia Automatic Hematology Analyzer	K003301	CellaVision AB	JOY	Hematology	2001-03-15	Peripheral blood	Cardiovascular		II	N	N	Y	N	N	N	N	N	Unclear	Unclear	N	N	N	N	N	Y		N	N	N
Compumedics Sleep Monitoring System	K955841	Computmedics Sleep Pty. Ltd.	MNR	Anesthesiology	1997-03-11	Chest, leg, beneath the nose and just above the upper lip	Respiratory		II	N	N	Y	N	N	N	N	Y	Unclear	Unclear	Y	Y	N	N	Unclear	Y		N	N	N
PAPNET Testing System	P940029	Neuromedical Systems, Inc.	MNM	Pathology	1995-11-08	Cervix (for cervical cytology)	Reproductive		III	Y	N	Y	Y	N	N	N	Y	N	NA	Y	Y	Y	Y (6 sites for first study and 10 sites for the second study)	Unclear	Y		N	N	N
